# Analysis of Postmortem Dermal Extracts is an Efficient Illicit Drug Screening Method Supporting Forensic Medicine

**DOI:** 10.1101/2025.07.16.25331634

**Authors:** Daniel Wasinger, Katharina Stolz, Michael Wolf, Günter Gmeiner, Andrea Bileck, Samuel M. Meier-Menches, Fabian Kanz, Christopher Gerner

## Abstract

The forensic screening of illicit drugs usually depends on analyzing tissue homogenates, which is resource-intensive. Exploring a non-invasive sampling method using dermal extracts collected postmortem, we developed a rapid technique to analyze these extracts using mass spectrometry coupled with liquid chromatography. Samples from 93 deceased individuals were analyzed alongside a standard tissue-based toxicological assay, which resulted in a total of 312 positive identification events comprising 19 different drugs and drug metabolites commonly associated with illicit use. Referring to results of the tissue-based toxicology assay as reference, the average positive overlap of drug identification in dermal extracts was 95%, and the average negative overlap was 87%, indicating remarkable sensitivity and specificity. While cocaine was a frequent contaminant of dermal extracts, cocaine consumption was specifically assessed by including endogenous cocaine metabolites consistently found across multiple sampling sites. Furthermore, detecting ethyl glucuronide evidenced alcohol consumption, and cocaethylene indicated simultaneous cocaine and alcohol consumption. In 8 individuals, substantial evidence of cocaine consumption was thus collected, despite negative results from the toxicological assay. Notably, patterns of mixture intoxications belonging to drug abuse were separated from natural deaths with a simple scoring system based on illicit drugs and metabolites, demonstrating the support of forensic assessment with dermal extracts. Furthermore, an additional 64 medications and related metabolites were identified in the dermal extracts, resulting in a total of 82 compounds aligning with the toxicological screening. Together, this study demonstrated that the collection and analysis of dermal extracts offers a non-invasive and highly efficient method for postmortem forensic investigation independent of a standard autopsy.

**Highlights:**

- Non-invasive postmortem drug screening method
- Dermal extracts enable economical and flexible sample collection
- Broad coverage of medications, illicit drugs and drug metabolites
- Assessment of combination intoxications

## Supplementary Table S3 for "Analysis of Postmortem Dermal Extracts is an Efficient Illicit Drug Screening Method Supporting Forensic Medicine"

### Sheet: Sheet1
Molecule	Case	Value(Toxicological assay)	Value(Dermal extract)		* Ethyl glucoronide values in the toxicological assay refer to ethanol found in blood or urine as a reference
Morphine	1	TRUE	TRUE
Morphine	2	FALSE	FALSE
Morphine	3	FALSE	FALSE
Morphine	4	TRUE	TRUE
Morphine	5	FALSE	FALSE
Morphine	6	TRUE	TRUE
Morphine	7	FALSE	FALSE
Morphine	8	TRUE	TRUE
Morphine	9	FALSE	TRUE
Morphine	10	FALSE	FALSE
Morphine	11	FALSE	FALSE
Morphine	12	FALSE	FALSE
Morphine	13	FALSE	FALSE
Morphine	14	FALSE	FALSE
Morphine	15	TRUE	TRUE
Morphine	16	FALSE	FALSE
Morphine	17	FALSE	FALSE
Morphine	18	FALSE	FALSE
Morphine	19	FALSE	FALSE
Morphine	20	FALSE	FALSE
Morphine	21	TRUE	TRUE
Morphine	22	FALSE	FALSE
Morphine	23	FALSE	FALSE
Morphine	24	FALSE	FALSE
Morphine	25	FALSE	FALSE
Morphine	26	FALSE	FALSE
Morphine	27	FALSE	FALSE
Morphine	28	FALSE	FALSE
Morphine	29	FALSE	FALSE
Morphine	30	FALSE	FALSE
Morphine	31	FALSE	FALSE
Morphine	32	TRUE	TRUE
Morphine	33	TRUE	TRUE
Morphine	34	TRUE	FALSE
Morphine	35	FALSE	FALSE
Morphine	36	FALSE	TRUE
Morphine	38	TRUE	TRUE
Morphine	39	FALSE	FALSE
Morphine	40	FALSE	TRUE
Morphine	41	FALSE	FALSE
Morphine	42	FALSE	TRUE
Morphine	43	TRUE	TRUE
Morphine	44	FALSE	FALSE
Morphine	45	FALSE	FALSE
Morphine	46	FALSE	FALSE
Morphine	47	FALSE	FALSE
Morphine	48	FALSE	FALSE
Morphine	49	FALSE	FALSE
Morphine	50	FALSE	FALSE
Morphine	51	FALSE	FALSE
Morphine	52	FALSE	FALSE
Morphine	53	FALSE	FALSE
Morphine	54	FALSE	FALSE
Morphine	55	FALSE	FALSE
Morphine	56	FALSE	FALSE
Morphine	57	TRUE	TRUE
Morphine	58	FALSE	FALSE
Morphine	59	FALSE	FALSE
Morphine	60	TRUE	TRUE
Morphine	61	TRUE	TRUE
Morphine	62	FALSE	FALSE
Morphine	63	FALSE	FALSE
Morphine	64	FALSE	FALSE
Morphine	65	FALSE	FALSE
Morphine	66	TRUE	TRUE
Morphine	67	FALSE	FALSE
Morphine	68	FALSE	FALSE
Morphine	69	TRUE	TRUE
Morphine	70	FALSE	TRUE
Morphine	71	FALSE	FALSE
Morphine	72	FALSE	FALSE
Morphine	73	FALSE	FALSE
Morphine	74	FALSE	FALSE
Morphine	75	FALSE	TRUE
Morphine	76	FALSE	TRUE
Morphine	77	TRUE	TRUE
Morphine	78	FALSE	FALSE
Morphine	79	FALSE	FALSE
Morphine	80	TRUE	TRUE
Morphine	81	TRUE	TRUE
Morphine	82	FALSE	FALSE
Morphine	83	TRUE	TRUE
Morphine	84	FALSE	TRUE
Morphine	85	TRUE	FALSE
Morphine	86	TRUE	TRUE
Morphine	87	FALSE	FALSE
Morphine	88	FALSE	TRUE
Morphine	89	FALSE	FALSE
Morphine	90	FALSE	FALSE
Morphine	91	TRUE	TRUE
Morphine	92	FALSE	FALSE
Morphine	93	FALSE	FALSE
Morphine	94	FALSE	FALSE
Normorphine	1	TRUE	TRUE
Normorphine	2	FALSE	FALSE
Normorphine	3	FALSE	FALSE
Normorphine	4	TRUE	TRUE
Normorphine	5	FALSE	FALSE
Normorphine	6	TRUE	TRUE
Normorphine	7	FALSE	FALSE
Normorphine	8	FALSE	FALSE
Normorphine	9	FALSE	FALSE
Normorphine	10	FALSE	FALSE
Normorphine	11	FALSE	FALSE
Normorphine	12	FALSE	FALSE
Normorphine	13	FALSE	FALSE
Normorphine	14	FALSE	FALSE
Normorphine	15	FALSE	FALSE
Normorphine	16	FALSE	FALSE
Normorphine	17	FALSE	FALSE
Normorphine	18	FALSE	FALSE
Normorphine	19	FALSE	FALSE
Normorphine	20	FALSE	FALSE
Normorphine	21	TRUE	TRUE
Normorphine	22	FALSE	FALSE
Normorphine	23	FALSE	FALSE
Normorphine	24	FALSE	FALSE
Normorphine	25	FALSE	FALSE
Normorphine	26	FALSE	FALSE
Normorphine	27	FALSE	FALSE
Normorphine	28	FALSE	FALSE
Normorphine	29	FALSE	FALSE
Normorphine	30	FALSE	FALSE
Normorphine	31	FALSE	FALSE
Normorphine	32	FALSE	FALSE
Normorphine	33	FALSE	FALSE
Normorphine	34	FALSE	FALSE
Normorphine	35	FALSE	FALSE
Normorphine	36	FALSE	FALSE
Normorphine	38	TRUE	TRUE
Normorphine	39	FALSE	FALSE
Normorphine	40	FALSE	FALSE
Normorphine	41	FALSE	FALSE
Normorphine	42	FALSE	FALSE
Normorphine	43	FALSE	FALSE
Normorphine	44	FALSE	FALSE
Normorphine	45	FALSE	FALSE
Normorphine	46	FALSE	FALSE
Normorphine	47	FALSE	FALSE
Normorphine	48	FALSE	FALSE
Normorphine	49	FALSE	FALSE
Normorphine	50	FALSE	FALSE
Normorphine	51	FALSE	FALSE
Normorphine	52	FALSE	FALSE
Normorphine	53	FALSE	FALSE
Normorphine	54	FALSE	FALSE
Normorphine	55	FALSE	FALSE
Normorphine	56	FALSE	FALSE
Normorphine	57	FALSE	FALSE
Normorphine	58	FALSE	FALSE
Normorphine	59	FALSE	FALSE
Normorphine	60	TRUE	TRUE
Normorphine	61	TRUE	TRUE
Normorphine	62	FALSE	FALSE
Normorphine	63	FALSE	FALSE
Normorphine	64	FALSE	FALSE
Normorphine	65	FALSE	FALSE
Normorphine	66	FALSE	FALSE
Normorphine	67	FALSE	FALSE
Normorphine	68	FALSE	FALSE
Normorphine	69	FALSE	FALSE
Normorphine	70	FALSE	FALSE
Normorphine	71	FALSE	FALSE
Normorphine	72	FALSE	FALSE
Normorphine	73	FALSE	FALSE
Normorphine	74	FALSE	FALSE
Normorphine	75	FALSE	FALSE
Normorphine	76	FALSE	FALSE
Normorphine	77	FALSE	FALSE
Normorphine	78	FALSE	FALSE
Normorphine	79	FALSE	FALSE
Normorphine	80	FALSE	TRUE
Normorphine	81	FALSE	FALSE
Normorphine	82	FALSE	FALSE
Normorphine	83	FALSE	FALSE
Normorphine	84	FALSE	FALSE
Normorphine	85	FALSE	FALSE
Normorphine	86	TRUE	TRUE
Normorphine	87	FALSE	FALSE
Normorphine	88	FALSE	FALSE
Normorphine	89	FALSE	FALSE
Normorphine	90	FALSE	FALSE
Normorphine	91	FALSE	FALSE
Normorphine	92	FALSE	FALSE
Normorphine	93	FALSE	FALSE
Normorphine	94	FALSE	FALSE
Codeine	1	TRUE	TRUE
Codeine	2	FALSE	FALSE
Codeine	3	FALSE	FALSE
Codeine	4	FALSE	FALSE
Codeine	5	FALSE	FALSE
Codeine	6	TRUE	TRUE
Codeine	7	FALSE	FALSE
Codeine	8	FALSE	FALSE
Codeine	9	FALSE	FALSE
Codeine	10	FALSE	FALSE
Codeine	11	FALSE	FALSE
Codeine	12	FALSE	FALSE
Codeine	13	FALSE	FALSE
Codeine	14	FALSE	FALSE
Codeine	15	TRUE	TRUE
Codeine	16	FALSE	FALSE
Codeine	17	FALSE	FALSE
Codeine	18	FALSE	FALSE
Codeine	19	FALSE	FALSE
Codeine	20	FALSE	FALSE
Codeine	21	TRUE	TRUE
Codeine	22	FALSE	FALSE
Codeine	23	FALSE	FALSE
Codeine	24	FALSE	FALSE
Codeine	25	FALSE	FALSE
Codeine	26	FALSE	FALSE
Codeine	27	FALSE	FALSE
Codeine	28	FALSE	FALSE
Codeine	29	FALSE	FALSE
Codeine	30	FALSE	FALSE
Codeine	31	FALSE	FALSE
Codeine	32	TRUE	TRUE
Codeine	33	FALSE	FALSE
Codeine	34	FALSE	FALSE
Codeine	35	FALSE	FALSE
Codeine	36	FALSE	FALSE
Codeine	38	FALSE	TRUE
Codeine	39	FALSE	FALSE
Codeine	40	FALSE	TRUE
Codeine	41	FALSE	FALSE
Codeine	42	FALSE	FALSE
Codeine	43	FALSE	FALSE
Codeine	44	FALSE	FALSE
Codeine	45	FALSE	FALSE
Codeine	46	FALSE	FALSE
Codeine	47	FALSE	FALSE
Codeine	48	FALSE	FALSE
Codeine	49	FALSE	FALSE
Codeine	50	FALSE	FALSE
Codeine	51	FALSE	FALSE
Codeine	52	FALSE	FALSE
Codeine	53	FALSE	FALSE
Codeine	54	FALSE	FALSE
Codeine	55	FALSE	FALSE
Codeine	56	FALSE	FALSE
Codeine	57	FALSE	FALSE
Codeine	58	FALSE	FALSE
Codeine	59	FALSE	FALSE
Codeine	60	FALSE	TRUE
Codeine	61	FALSE	TRUE
Codeine	62	FALSE	FALSE
Codeine	63	FALSE	FALSE
Codeine	64	FALSE	FALSE
Codeine	65	FALSE	FALSE
Codeine	66	FALSE	FALSE
Codeine	67	FALSE	FALSE
Codeine	68	FALSE	FALSE
Codeine	69	FALSE	FALSE
Codeine	70	FALSE	TRUE
Codeine	71	FALSE	FALSE
Codeine	72	FALSE	FALSE
Codeine	73	FALSE	FALSE
Codeine	74	FALSE	FALSE
Codeine	75	FALSE	FALSE
Codeine	76	FALSE	FALSE
Codeine	77	FALSE	TRUE
Codeine	78	FALSE	FALSE
Codeine	79	FALSE	FALSE
Codeine	80	FALSE	FALSE
Codeine	81	FALSE	TRUE
Codeine	82	FALSE	FALSE
Codeine	83	TRUE	TRUE
Codeine	84	FALSE	TRUE
Codeine	85	FALSE	FALSE
Codeine	86	TRUE	TRUE
Codeine	87	FALSE	FALSE
Codeine	88	FALSE	FALSE
Codeine	89	FALSE	FALSE
Codeine	90	FALSE	FALSE
Codeine	91	FALSE	FALSE
Codeine	92	FALSE	FALSE
Codeine	93	FALSE	FALSE
Codeine	94	FALSE	FALSE
Oxazepam	1	TRUE	TRUE
Oxazepam	2	FALSE	FALSE
Oxazepam	3	FALSE	FALSE
Oxazepam	4	FALSE	TRUE
Oxazepam	5	FALSE	FALSE
Oxazepam	6	FALSE	FALSE
Oxazepam	7	FALSE	TRUE
Oxazepam	8	FALSE	FALSE
Oxazepam	9	TRUE	TRUE
Oxazepam	10	FALSE	FALSE
Oxazepam	11	FALSE	FALSE
Oxazepam	12	FALSE	FALSE
Oxazepam	13	TRUE	TRUE
Oxazepam	14	FALSE	FALSE
Oxazepam	15	FALSE	TRUE
Oxazepam	16	FALSE	FALSE
Oxazepam	17	FALSE	FALSE
Oxazepam	18	FALSE	FALSE
Oxazepam	19	FALSE	FALSE
Oxazepam	20	FALSE	FALSE
Oxazepam	21	TRUE	TRUE
Oxazepam	22	FALSE	FALSE
Oxazepam	23	FALSE	FALSE
Oxazepam	24	FALSE	FALSE
Oxazepam	25	FALSE	FALSE
Oxazepam	26	FALSE	FALSE
Oxazepam	27	FALSE	FALSE
Oxazepam	28	FALSE	FALSE
Oxazepam	29	FALSE	FALSE
Oxazepam	30	FALSE	FALSE
Oxazepam	31	FALSE	TRUE
Oxazepam	32	FALSE	FALSE
Oxazepam	33	FALSE	FALSE
Oxazepam	34	FALSE	FALSE
Oxazepam	35	FALSE	FALSE
Oxazepam	36	FALSE	FALSE
Oxazepam	38	TRUE	TRUE
Oxazepam	39	FALSE	FALSE
Oxazepam	40	FALSE	FALSE
Oxazepam	41	FALSE	FALSE
Oxazepam	42	FALSE	FALSE
Oxazepam	43	TRUE	TRUE
Oxazepam	44	TRUE	FALSE
Oxazepam	45	FALSE	FALSE
Oxazepam	46	TRUE	TRUE
Oxazepam	47	FALSE	FALSE
Oxazepam	48	FALSE	FALSE
Oxazepam	49	TRUE	TRUE
Oxazepam	50	FALSE	FALSE
Oxazepam	51	TRUE	TRUE
Oxazepam	52	FALSE	FALSE
Oxazepam	53	FALSE	FALSE
Oxazepam	54	FALSE	FALSE
Oxazepam	55	FALSE	FALSE
Oxazepam	56	FALSE	FALSE
Oxazepam	57	FALSE	FALSE
Oxazepam	58	TRUE	TRUE
Oxazepam	59	FALSE	FALSE
Oxazepam	60	TRUE	TRUE
Oxazepam	61	TRUE	TRUE
Oxazepam	62	FALSE	FALSE
Oxazepam	63	FALSE	FALSE
Oxazepam	64	FALSE	FALSE
Oxazepam	65	TRUE	FALSE
Oxazepam	66	FALSE	FALSE
Oxazepam	67	FALSE	FALSE
Oxazepam	68	FALSE	FALSE
Oxazepam	69	FALSE	FALSE
Oxazepam	70	FALSE	FALSE
Oxazepam	71	FALSE	FALSE
Oxazepam	72	FALSE	FALSE
Oxazepam	73	FALSE	FALSE
Oxazepam	74	FALSE	FALSE
Oxazepam	75	FALSE	FALSE
Oxazepam	76	FALSE	FALSE
Oxazepam	77	TRUE	TRUE
Oxazepam	78	FALSE	FALSE
Oxazepam	79	FALSE	FALSE
Oxazepam	80	TRUE	TRUE
Oxazepam	81	FALSE	FALSE
Oxazepam	82	FALSE	FALSE
Oxazepam	83	FALSE	FALSE
Oxazepam	84	FALSE	FALSE
Oxazepam	85	FALSE	FALSE
Oxazepam	86	TRUE	TRUE
Oxazepam	87	FALSE	FALSE
Oxazepam	88	FALSE	FALSE
Oxazepam	89	FALSE	FALSE
Oxazepam	90	FALSE	FALSE
Oxazepam	91	FALSE	FALSE
Oxazepam	92	FALSE	FALSE
Oxazepam	93	FALSE	FALSE
Oxazepam	94	FALSE	FALSE
Mirtazapine	1	TRUE	TRUE
Mirtazapine	2	FALSE	FALSE
Mirtazapine	3	FALSE	TRUE
Mirtazapine	4	FALSE	FALSE
Mirtazapine	5	TRUE	TRUE
Mirtazapine	6	FALSE	FALSE
Mirtazapine	7	FALSE	FALSE
Mirtazapine	8	FALSE	FALSE
Mirtazapine	9	FALSE	FALSE
Mirtazapine	10	FALSE	FALSE
Mirtazapine	11	FALSE	FALSE
Mirtazapine	12	FALSE	FALSE
Mirtazapine	13	FALSE	TRUE
Mirtazapine	14	FALSE	FALSE
Mirtazapine	15	FALSE	FALSE
Mirtazapine	16	FALSE	FALSE
Mirtazapine	17	FALSE	FALSE
Mirtazapine	18	FALSE	FALSE
Mirtazapine	19	FALSE	FALSE
Mirtazapine	20	TRUE	TRUE
Mirtazapine	21	FALSE	FALSE
Mirtazapine	22	FALSE	FALSE
Mirtazapine	23	FALSE	FALSE
Mirtazapine	24	FALSE	FALSE
Mirtazapine	25	FALSE	FALSE
Mirtazapine	26	FALSE	FALSE
Mirtazapine	27	FALSE	FALSE
Mirtazapine	28	FALSE	FALSE
Mirtazapine	29	FALSE	FALSE
Mirtazapine	30	FALSE	FALSE
Mirtazapine	31	FALSE	FALSE
Mirtazapine	32	FALSE	FALSE
Mirtazapine	33	TRUE	FALSE
Mirtazapine	34	FALSE	FALSE
Mirtazapine	35	FALSE	FALSE
Mirtazapine	36	FALSE	FALSE
Mirtazapine	38	FALSE	FALSE
Mirtazapine	39	FALSE	FALSE
Mirtazapine	40	FALSE	FALSE
Mirtazapine	41	FALSE	FALSE
Mirtazapine	42	FALSE	FALSE
Mirtazapine	43	FALSE	FALSE
Mirtazapine	44	FALSE	FALSE
Mirtazapine	45	FALSE	FALSE
Mirtazapine	46	FALSE	FALSE
Mirtazapine	47	FALSE	FALSE
Mirtazapine	48	FALSE	FALSE
Mirtazapine	49	FALSE	FALSE
Mirtazapine	50	FALSE	FALSE
Mirtazapine	51	FALSE	FALSE
Mirtazapine	52	FALSE	FALSE
Mirtazapine	53	FALSE	FALSE
Mirtazapine	54	TRUE	TRUE
Mirtazapine	55	FALSE	FALSE
Mirtazapine	56	FALSE	FALSE
Mirtazapine	57	FALSE	FALSE
Mirtazapine	58	FALSE	FALSE
Mirtazapine	59	TRUE	TRUE
Mirtazapine	60	FALSE	FALSE
Mirtazapine	61	FALSE	FALSE
Mirtazapine	62	FALSE	FALSE
Mirtazapine	63	FALSE	FALSE
Mirtazapine	64	TRUE	TRUE
Mirtazapine	65	FALSE	FALSE
Mirtazapine	66	FALSE	FALSE
Mirtazapine	67	FALSE	FALSE
Mirtazapine	68	FALSE	FALSE
Mirtazapine	69	FALSE	FALSE
Mirtazapine	70	FALSE	FALSE
Mirtazapine	71	FALSE	FALSE
Mirtazapine	72	FALSE	FALSE
Mirtazapine	73	FALSE	FALSE
Mirtazapine	74	FALSE	FALSE
Mirtazapine	75	FALSE	FALSE
Mirtazapine	76	FALSE	FALSE
Mirtazapine	77	TRUE	TRUE
Mirtazapine	78	FALSE	FALSE
Mirtazapine	79	TRUE	TRUE
Mirtazapine	80	TRUE	TRUE
Mirtazapine	81	FALSE	FALSE
Mirtazapine	82	FALSE	FALSE
Mirtazapine	83	FALSE	FALSE
Mirtazapine	84	FALSE	FALSE
Mirtazapine	85	FALSE	FALSE
Mirtazapine	86	TRUE	TRUE
Mirtazapine	87	FALSE	FALSE
Mirtazapine	88	FALSE	FALSE
Mirtazapine	89	FALSE	FALSE
Mirtazapine	90	FALSE	FALSE
Mirtazapine	91	FALSE	FALSE
Mirtazapine	92	FALSE	FALSE
Mirtazapine	93	FALSE	FALSE
Mirtazapine	94	FALSE	FALSE
Trazodone	1	TRUE	TRUE
Trazodone	2	FALSE	FALSE
Trazodone	3	FALSE	TRUE
Trazodone	4	FALSE	FALSE
Trazodone	5	FALSE	TRUE
Trazodone	6	FALSE	FALSE
Trazodone	7	FALSE	FALSE
Trazodone	8	TRUE	TRUE
Trazodone	9	FALSE	FALSE
Trazodone	10	FALSE	FALSE
Trazodone	11	FALSE	FALSE
Trazodone	12	FALSE	FALSE
Trazodone	13	FALSE	FALSE
Trazodone	14	FALSE	FALSE
Trazodone	15	TRUE	TRUE
Trazodone	16	FALSE	FALSE
Trazodone	17	FALSE	FALSE
Trazodone	18	FALSE	FALSE
Trazodone	19	FALSE	FALSE
Trazodone	20	FALSE	FALSE
Trazodone	21	FALSE	TRUE
Trazodone	22	FALSE	TRUE
Trazodone	23	FALSE	FALSE
Trazodone	24	FALSE	FALSE
Trazodone	25	TRUE	TRUE
Trazodone	26	FALSE	TRUE
Trazodone	27	FALSE	FALSE
Trazodone	28	FALSE	FALSE
Trazodone	29	FALSE	FALSE
Trazodone	30	FALSE	FALSE
Trazodone	31	FALSE	FALSE
Trazodone	32	FALSE	FALSE
Trazodone	33	FALSE	FALSE
Trazodone	34	FALSE	TRUE
Trazodone	35	FALSE	FALSE
Trazodone	36	FALSE	FALSE
Trazodone	38	FALSE	TRUE
Trazodone	39	FALSE	FALSE
Trazodone	40	FALSE	FALSE
Trazodone	41	FALSE	FALSE
Trazodone	42	FALSE	FALSE
Trazodone	43	FALSE	TRUE
Trazodone	44	TRUE	TRUE
Trazodone	45	TRUE	TRUE
Trazodone	46	FALSE	FALSE
Trazodone	47	FALSE	FALSE
Trazodone	48	FALSE	FALSE
Trazodone	49	FALSE	FALSE
Trazodone	50	FALSE	FALSE
Trazodone	51	FALSE	FALSE
Trazodone	52	FALSE	FALSE
Trazodone	53	FALSE	FALSE
Trazodone	54	FALSE	FALSE
Trazodone	55	TRUE	TRUE
Trazodone	56	FALSE	FALSE
Trazodone	57	FALSE	FALSE
Trazodone	58	FALSE	FALSE
Trazodone	59	FALSE	FALSE
Trazodone	60	FALSE	FALSE
Trazodone	61	FALSE	TRUE
Trazodone	62	FALSE	FALSE
Trazodone	63	FALSE	FALSE
Trazodone	64	FALSE	FALSE
Trazodone	65	FALSE	FALSE
Trazodone	66	FALSE	FALSE
Trazodone	67	FALSE	FALSE
Trazodone	68	FALSE	FALSE
Trazodone	69	FALSE	FALSE
Trazodone	70	FALSE	FALSE
Trazodone	71	TRUE	TRUE
Trazodone	72	FALSE	FALSE
Trazodone	73	FALSE	FALSE
Trazodone	74	FALSE	FALSE
Trazodone	75	FALSE	FALSE
Trazodone	76	FALSE	FALSE
Trazodone	77	FALSE	TRUE
Trazodone	78	FALSE	FALSE
Trazodone	79	FALSE	FALSE
Trazodone	80	FALSE	FALSE
Trazodone	81	FALSE	FALSE
Trazodone	82	FALSE	FALSE
Trazodone	83	TRUE	TRUE
Trazodone	84	FALSE	FALSE
Trazodone	85	FALSE	FALSE
Trazodone	86	FALSE	FALSE
Trazodone	87	TRUE	TRUE
Trazodone	88	FALSE	FALSE
Trazodone	89	FALSE	FALSE
Trazodone	90	FALSE	FALSE
Trazodone	91	FALSE	FALSE
Trazodone	92	FALSE	FALSE
Trazodone	93	FALSE	FALSE
Trazodone	94	FALSE	FALSE
mCPP	1	TRUE	TRUE
mCPP	2	FALSE	FALSE
mCPP	3	FALSE	FALSE
mCPP	4	FALSE	FALSE
mCPP	5	FALSE	FALSE
mCPP	6	FALSE	FALSE
mCPP	7	FALSE	FALSE
mCPP	8	TRUE	TRUE
mCPP	9	FALSE	FALSE
mCPP	10	FALSE	FALSE
mCPP	11	FALSE	FALSE
mCPP	12	FALSE	FALSE
mCPP	13	FALSE	FALSE
mCPP	14	FALSE	FALSE
mCPP	15	TRUE	TRUE
mCPP	16	FALSE	FALSE
mCPP	17	FALSE	FALSE
mCPP	18	FALSE	FALSE
mCPP	19	FALSE	FALSE
mCPP	20	FALSE	FALSE
mCPP	21	FALSE	TRUE
mCPP	22	FALSE	TRUE
mCPP	23	FALSE	FALSE
mCPP	24	FALSE	FALSE
mCPP	25	FALSE	TRUE
mCPP	26	FALSE	TRUE
mCPP	27	FALSE	FALSE
mCPP	28	FALSE	FALSE
mCPP	29	FALSE	FALSE
mCPP	30	FALSE	FALSE
mCPP	31	FALSE	FALSE
mCPP	32	FALSE	FALSE
mCPP	33	FALSE	FALSE
mCPP	34	FALSE	FALSE
mCPP	35	FALSE	FALSE
mCPP	36	FALSE	FALSE
mCPP	38	FALSE	TRUE
mCPP	39	FALSE	FALSE
mCPP	40	FALSE	FALSE
mCPP	41	FALSE	FALSE
mCPP	42	FALSE	FALSE
mCPP	43	FALSE	FALSE
mCPP	44	TRUE	TRUE
mCPP	45	TRUE	TRUE
mCPP	46	FALSE	FALSE
mCPP	47	FALSE	FALSE
mCPP	48	FALSE	FALSE
mCPP	49	FALSE	FALSE
mCPP	50	FALSE	FALSE
mCPP	51	FALSE	FALSE
mCPP	52	FALSE	FALSE
mCPP	53	FALSE	FALSE
mCPP	54	FALSE	FALSE
mCPP	55	TRUE	TRUE
mCPP	56	FALSE	FALSE
mCPP	57	FALSE	FALSE
mCPP	58	FALSE	FALSE
mCPP	59	FALSE	FALSE
mCPP	60	FALSE	FALSE
mCPP	61	FALSE	FALSE
mCPP	62	FALSE	FALSE
mCPP	63	FALSE	FALSE
mCPP	64	FALSE	FALSE
mCPP	65	FALSE	FALSE
mCPP	66	FALSE	FALSE
mCPP	67	FALSE	FALSE
mCPP	68	FALSE	FALSE
mCPP	69	FALSE	FALSE
mCPP	70	FALSE	FALSE
mCPP	71	TRUE	TRUE
mCPP	72	FALSE	FALSE
mCPP	73	FALSE	FALSE
mCPP	74	FALSE	FALSE
mCPP	75	FALSE	FALSE
mCPP	76	FALSE	FALSE
mCPP	77	FALSE	TRUE
mCPP	78	FALSE	FALSE
mCPP	79	FALSE	FALSE
mCPP	80	FALSE	FALSE
mCPP	81	FALSE	FALSE
mCPP	82	FALSE	FALSE
mCPP	83	TRUE	TRUE
mCPP	84	FALSE	FALSE
mCPP	85	FALSE	FALSE
mCPP	86	FALSE	FALSE
mCPP	87	TRUE	TRUE
mCPP	88	FALSE	FALSE
mCPP	89	FALSE	FALSE
mCPP	90	FALSE	FALSE
mCPP	91	FALSE	FALSE
mCPP	92	FALSE	FALSE
mCPP	93	FALSE	FALSE
mCPP	94	FALSE	FALSE
Quetiapine	1	FALSE	FALSE
Quetiapine	2	TRUE	TRUE
Quetiapine	3	FALSE	FALSE
Quetiapine	4	FALSE	TRUE
Quetiapine	5	TRUE	TRUE
Quetiapine	6	FALSE	FALSE
Quetiapine	7	FALSE	TRUE
Quetiapine	8	FALSE	FALSE
Quetiapine	9	FALSE	FALSE
Quetiapine	10	FALSE	FALSE
Quetiapine	11	FALSE	FALSE
Quetiapine	12	FALSE	FALSE
Quetiapine	13	TRUE	TRUE
Quetiapine	14	FALSE	FALSE
Quetiapine	15	FALSE	TRUE
Quetiapine	16	FALSE	FALSE
Quetiapine	17	FALSE	FALSE
Quetiapine	18	FALSE	FALSE
Quetiapine	19	FALSE	FALSE
Quetiapine	20	TRUE	TRUE
Quetiapine	21	TRUE	TRUE
Quetiapine	22	FALSE	FALSE
Quetiapine	23	FALSE	FALSE
Quetiapine	24	FALSE	FALSE
Quetiapine	25	FALSE	FALSE
Quetiapine	26	FALSE	FALSE
Quetiapine	27	FALSE	FALSE
Quetiapine	28	FALSE	FALSE
Quetiapine	29	FALSE	FALSE
Quetiapine	30	FALSE	FALSE
Quetiapine	31	FALSE	FALSE
Quetiapine	32	FALSE	FALSE
Quetiapine	33	FALSE	FALSE
Quetiapine	34	FALSE	FALSE
Quetiapine	35	FALSE	FALSE
Quetiapine	36	FALSE	FALSE
Quetiapine	38	FALSE	FALSE
Quetiapine	39	FALSE	FALSE
Quetiapine	40	FALSE	FALSE
Quetiapine	41	FALSE	TRUE
Quetiapine	42	FALSE	FALSE
Quetiapine	43	FALSE	FALSE
Quetiapine	44	FALSE	FALSE
Quetiapine	45	FALSE	FALSE
Quetiapine	46	FALSE	FALSE
Quetiapine	47	TRUE	TRUE
Quetiapine	48	FALSE	FALSE
Quetiapine	49	FALSE	FALSE
Quetiapine	50	FALSE	FALSE
Quetiapine	51	FALSE	FALSE
Quetiapine	52	FALSE	FALSE
Quetiapine	53	FALSE	FALSE
Quetiapine	54	FALSE	FALSE
Quetiapine	55	FALSE	FALSE
Quetiapine	56	FALSE	FALSE
Quetiapine	57	FALSE	FALSE
Quetiapine	58	FALSE	FALSE
Quetiapine	59	TRUE	TRUE
Quetiapine	60	FALSE	FALSE
Quetiapine	61	FALSE	FALSE
Quetiapine	62	FALSE	FALSE
Quetiapine	63	FALSE	FALSE
Quetiapine	64	FALSE	TRUE
Quetiapine	65	FALSE	FALSE
Quetiapine	66	FALSE	FALSE
Quetiapine	67	FALSE	FALSE
Quetiapine	68	FALSE	FALSE
Quetiapine	69	FALSE	FALSE
Quetiapine	70	FALSE	FALSE
Quetiapine	71	FALSE	TRUE
Quetiapine	72	FALSE	FALSE
Quetiapine	73	FALSE	FALSE
Quetiapine	74	FALSE	TRUE
Quetiapine	75	FALSE	FALSE
Quetiapine	76	FALSE	FALSE
Quetiapine	77	TRUE	TRUE
Quetiapine	78	TRUE	TRUE
Quetiapine	79	TRUE	TRUE
Quetiapine	80	FALSE	TRUE
Quetiapine	81	FALSE	FALSE
Quetiapine	82	FALSE	FALSE
Quetiapine	83	FALSE	FALSE
Quetiapine	84	FALSE	TRUE
Quetiapine	85	FALSE	FALSE
Quetiapine	86	FALSE	TRUE
Quetiapine	87	FALSE	FALSE
Quetiapine	88	FALSE	TRUE
Quetiapine	89	FALSE	FALSE
Quetiapine	90	FALSE	FALSE
Quetiapine	91	FALSE	TRUE
Quetiapine	92	FALSE	FALSE
Quetiapine	93	FALSE	FALSE
Quetiapine	94	FALSE	FALSE
Olanzapine	1	FALSE	FALSE
Olanzapine	2	TRUE	TRUE
Olanzapine	3	FALSE	FALSE
Olanzapine	4	FALSE	FALSE
Olanzapine	5	FALSE	FALSE
Olanzapine	6	FALSE	FALSE
Olanzapine	7	FALSE	FALSE
Olanzapine	8	FALSE	FALSE
Olanzapine	9	FALSE	FALSE
Olanzapine	10	FALSE	FALSE
Olanzapine	11	FALSE	FALSE
Olanzapine	12	FALSE	FALSE
Olanzapine	13	FALSE	FALSE
Olanzapine	14	FALSE	FALSE
Olanzapine	15	TRUE	TRUE
Olanzapine	16	FALSE	FALSE
Olanzapine	17	FALSE	FALSE
Olanzapine	18	TRUE	TRUE
Olanzapine	19	FALSE	FALSE
Olanzapine	20	FALSE	FALSE
Olanzapine	21	TRUE	TRUE
Olanzapine	22	FALSE	FALSE
Olanzapine	23	FALSE	FALSE
Olanzapine	24	FALSE	FALSE
Olanzapine	25	FALSE	FALSE
Olanzapine	26	FALSE	FALSE
Olanzapine	27	FALSE	FALSE
Olanzapine	28	FALSE	FALSE
Olanzapine	29	FALSE	FALSE
Olanzapine	30	FALSE	FALSE
Olanzapine	31	TRUE	TRUE
Olanzapine	32	FALSE	FALSE
Olanzapine	33	FALSE	FALSE
Olanzapine	34	FALSE	FALSE
Olanzapine	35	FALSE	FALSE
Olanzapine	36	FALSE	FALSE
Olanzapine	38	FALSE	FALSE
Olanzapine	39	FALSE	FALSE
Olanzapine	40	FALSE	FALSE
Olanzapine	41	FALSE	FALSE
Olanzapine	42	FALSE	FALSE
Olanzapine	43	FALSE	FALSE
Olanzapine	44	FALSE	FALSE
Olanzapine	45	FALSE	FALSE
Olanzapine	46	FALSE	FALSE
Olanzapine	47	FALSE	FALSE
Olanzapine	48	FALSE	FALSE
Olanzapine	49	FALSE	FALSE
Olanzapine	50	FALSE	FALSE
Olanzapine	51	FALSE	FALSE
Olanzapine	52	FALSE	FALSE
Olanzapine	53	FALSE	FALSE
Olanzapine	54	FALSE	FALSE
Olanzapine	55	FALSE	FALSE
Olanzapine	56	FALSE	FALSE
Olanzapine	57	FALSE	FALSE
Olanzapine	58	FALSE	FALSE
Olanzapine	59	FALSE	FALSE
Olanzapine	60	FALSE	FALSE
Olanzapine	61	FALSE	FALSE
Olanzapine	62	FALSE	FALSE
Olanzapine	63	FALSE	FALSE
Olanzapine	64	FALSE	FALSE
Olanzapine	65	FALSE	FALSE
Olanzapine	66	FALSE	FALSE
Olanzapine	67	FALSE	FALSE
Olanzapine	68	FALSE	FALSE
Olanzapine	69	FALSE	FALSE
Olanzapine	70	FALSE	FALSE
Olanzapine	71	FALSE	FALSE
Olanzapine	72	FALSE	FALSE
Olanzapine	73	FALSE	FALSE
Olanzapine	74	FALSE	FALSE
Olanzapine	75	FALSE	FALSE
Olanzapine	76	FALSE	FALSE
Olanzapine	77	FALSE	FALSE
Olanzapine	78	FALSE	FALSE
Olanzapine	79	FALSE	FALSE
Olanzapine	80	FALSE	FALSE
Olanzapine	81	FALSE	FALSE
Olanzapine	82	FALSE	FALSE
Olanzapine	83	FALSE	FALSE
Olanzapine	84	FALSE	FALSE
Olanzapine	85	FALSE	FALSE
Olanzapine	86	FALSE	FALSE
Olanzapine	87	FALSE	FALSE
Olanzapine	88	FALSE	FALSE
Olanzapine	89	FALSE	FALSE
Olanzapine	90	FALSE	FALSE
Olanzapine	91	FALSE	FALSE
Olanzapine	92	FALSE	FALSE
Olanzapine	93	FALSE	FALSE
Olanzapine	94	FALSE	FALSE
Hydromorphone	1	FALSE	FALSE
Hydromorphone	2	FALSE	FALSE
Hydromorphone	3	TRUE	TRUE
Hydromorphone	4	FALSE	FALSE
Hydromorphone	5	FALSE	FALSE
Hydromorphone	6	FALSE	FALSE
Hydromorphone	7	FALSE	FALSE
Hydromorphone	8	FALSE	FALSE
Hydromorphone	9	FALSE	FALSE
Hydromorphone	10	FALSE	FALSE
Hydromorphone	11	FALSE	FALSE
Hydromorphone	12	FALSE	FALSE
Hydromorphone	13	FALSE	FALSE
Hydromorphone	14	FALSE	FALSE
Hydromorphone	15	FALSE	FALSE
Hydromorphone	16	FALSE	FALSE
Hydromorphone	17	FALSE	FALSE
Hydromorphone	18	FALSE	FALSE
Hydromorphone	19	FALSE	FALSE
Hydromorphone	20	FALSE	FALSE
Hydromorphone	21	FALSE	FALSE
Hydromorphone	22	TRUE	TRUE
Hydromorphone	23	FALSE	FALSE
Hydromorphone	24	FALSE	FALSE
Hydromorphone	25	FALSE	FALSE
Hydromorphone	26	FALSE	FALSE
Hydromorphone	27	FALSE	FALSE
Hydromorphone	28	FALSE	FALSE
Hydromorphone	29	FALSE	FALSE
Hydromorphone	30	FALSE	FALSE
Hydromorphone	31	FALSE	FALSE
Hydromorphone	32	FALSE	FALSE
Hydromorphone	33	FALSE	FALSE
Hydromorphone	34	FALSE	FALSE
Hydromorphone	35	FALSE	FALSE
Hydromorphone	36	FALSE	FALSE
Hydromorphone	38	FALSE	FALSE
Hydromorphone	39	FALSE	FALSE
Hydromorphone	40	FALSE	FALSE
Hydromorphone	41	FALSE	FALSE
Hydromorphone	42	FALSE	FALSE
Hydromorphone	43	FALSE	FALSE
Hydromorphone	44	FALSE	FALSE
Hydromorphone	45	FALSE	FALSE
Hydromorphone	46	FALSE	FALSE
Hydromorphone	47	TRUE	FALSE
Hydromorphone	48	FALSE	FALSE
Hydromorphone	49	FALSE	FALSE
Hydromorphone	50	FALSE	FALSE
Hydromorphone	51	FALSE	FALSE
Hydromorphone	52	FALSE	FALSE
Hydromorphone	53	FALSE	FALSE
Hydromorphone	54	FALSE	FALSE
Hydromorphone	55	FALSE	FALSE
Hydromorphone	56	FALSE	FALSE
Hydromorphone	57	FALSE	FALSE
Hydromorphone	58	FALSE	FALSE
Hydromorphone	59	FALSE	FALSE
Hydromorphone	60	FALSE	FALSE
Hydromorphone	61	FALSE	FALSE
Hydromorphone	62	FALSE	FALSE
Hydromorphone	63	FALSE	FALSE
Hydromorphone	64	FALSE	FALSE
Hydromorphone	65	FALSE	FALSE
Hydromorphone	66	FALSE	FALSE
Hydromorphone	67	FALSE	FALSE
Hydromorphone	68	FALSE	FALSE
Hydromorphone	69	FALSE	FALSE
Hydromorphone	70	FALSE	FALSE
Hydromorphone	71	FALSE	FALSE
Hydromorphone	72	FALSE	FALSE
Hydromorphone	73	FALSE	FALSE
Hydromorphone	74	FALSE	FALSE
Hydromorphone	75	FALSE	FALSE
Hydromorphone	76	FALSE	FALSE
Hydromorphone	77	FALSE	FALSE
Hydromorphone	78	TRUE	TRUE
Hydromorphone	79	FALSE	FALSE
Hydromorphone	80	FALSE	FALSE
Hydromorphone	81	FALSE	FALSE
Hydromorphone	82	FALSE	FALSE
Hydromorphone	83	FALSE	FALSE
Hydromorphone	84	FALSE	FALSE
Hydromorphone	85	FALSE	FALSE
Hydromorphone	86	FALSE	FALSE
Hydromorphone	87	FALSE	FALSE
Hydromorphone	88	FALSE	FALSE
Hydromorphone	89	FALSE	FALSE
Hydromorphone	90	FALSE	FALSE
Hydromorphone	91	TRUE	TRUE
Hydromorphone	92	FALSE	FALSE
Hydromorphone	93	FALSE	FALSE
Hydromorphone	94	FALSE	FALSE
Carbamazepine	1	FALSE	FALSE
Carbamazepine	2	FALSE	FALSE
Carbamazepine	3	TRUE	TRUE
Carbamazepine	4	FALSE	FALSE
Carbamazepine	5	FALSE	FALSE
Carbamazepine	6	FALSE	FALSE
Carbamazepine	7	FALSE	FALSE
Carbamazepine	8	FALSE	FALSE
Carbamazepine	9	FALSE	FALSE
Carbamazepine	10	FALSE	FALSE
Carbamazepine	11	FALSE	FALSE
Carbamazepine	12	FALSE	FALSE
Carbamazepine	13	FALSE	FALSE
Carbamazepine	14	FALSE	TRUE
Carbamazepine	15	FALSE	FALSE
Carbamazepine	16	FALSE	FALSE
Carbamazepine	17	FALSE	FALSE
Carbamazepine	18	FALSE	FALSE
Carbamazepine	19	FALSE	FALSE
Carbamazepine	20	FALSE	FALSE
Carbamazepine	21	FALSE	FALSE
Carbamazepine	22	FALSE	FALSE
Carbamazepine	23	FALSE	FALSE
Carbamazepine	24	FALSE	FALSE
Carbamazepine	25	FALSE	FALSE
Carbamazepine	26	FALSE	FALSE
Carbamazepine	27	FALSE	FALSE
Carbamazepine	28	FALSE	FALSE
Carbamazepine	29	FALSE	FALSE
Carbamazepine	30	FALSE	FALSE
Carbamazepine	31	FALSE	FALSE
Carbamazepine	32	FALSE	FALSE
Carbamazepine	33	FALSE	FALSE
Carbamazepine	34	FALSE	FALSE
Carbamazepine	35	FALSE	FALSE
Carbamazepine	36	FALSE	FALSE
Carbamazepine	38	FALSE	FALSE
Carbamazepine	39	FALSE	FALSE
Carbamazepine	40	FALSE	FALSE
Carbamazepine	41	FALSE	FALSE
Carbamazepine	42	FALSE	FALSE
Carbamazepine	43	FALSE	FALSE
Carbamazepine	44	FALSE	FALSE
Carbamazepine	45	FALSE	FALSE
Carbamazepine	46	FALSE	FALSE
Carbamazepine	47	FALSE	FALSE
Carbamazepine	48	FALSE	FALSE
Carbamazepine	49	FALSE	FALSE
Carbamazepine	50	TRUE	TRUE
Carbamazepine	51	FALSE	FALSE
Carbamazepine	52	FALSE	FALSE
Carbamazepine	53	FALSE	FALSE
Carbamazepine	54	FALSE	FALSE
Carbamazepine	55	FALSE	FALSE
Carbamazepine	56	FALSE	FALSE
Carbamazepine	57	FALSE	FALSE
Carbamazepine	58	FALSE	FALSE
Carbamazepine	59	FALSE	FALSE
Carbamazepine	60	FALSE	FALSE
Carbamazepine	61	FALSE	FALSE
Carbamazepine	62	FALSE	FALSE
Carbamazepine	63	FALSE	FALSE
Carbamazepine	64	FALSE	FALSE
Carbamazepine	65	FALSE	FALSE
Carbamazepine	66	FALSE	FALSE
Carbamazepine	67	FALSE	FALSE
Carbamazepine	68	FALSE	FALSE
Carbamazepine	69	FALSE	FALSE
Carbamazepine	70	FALSE	FALSE
Carbamazepine	71	FALSE	FALSE
Carbamazepine	72	FALSE	FALSE
Carbamazepine	73	FALSE	FALSE
Carbamazepine	74	FALSE	FALSE
Carbamazepine	75	FALSE	FALSE
Carbamazepine	76	FALSE	FALSE
Carbamazepine	77	FALSE	FALSE
Carbamazepine	78	FALSE	FALSE
Carbamazepine	79	FALSE	FALSE
Carbamazepine	80	FALSE	FALSE
Carbamazepine	81	FALSE	FALSE
Carbamazepine	82	FALSE	FALSE
Carbamazepine	83	FALSE	FALSE
Carbamazepine	84	FALSE	FALSE
Carbamazepine	85	FALSE	TRUE
Carbamazepine	86	FALSE	FALSE
Carbamazepine	87	FALSE	FALSE
Carbamazepine	88	FALSE	FALSE
Carbamazepine	89	FALSE	FALSE
Carbamazepine	90	FALSE	FALSE
Carbamazepine	91	FALSE	FALSE
Carbamazepine	92	FALSE	FALSE
Carbamazepine	93	FALSE	FALSE
Carbamazepine	94	FALSE	FALSE
Lidocaine	1	FALSE	TRUE
Lidocaine	2	FALSE	FALSE
Lidocaine	3	TRUE	TRUE
Lidocaine	4	TRUE	TRUE
Lidocaine	5	TRUE	TRUE
Lidocaine	6	FALSE	FALSE
Lidocaine	7	TRUE	TRUE
Lidocaine	8	FALSE	TRUE
Lidocaine	9	FALSE	TRUE
Lidocaine	10	FALSE	FALSE
Lidocaine	11	FALSE	FALSE
Lidocaine	12	TRUE	TRUE
Lidocaine	13	FALSE	TRUE
Lidocaine	14	TRUE	TRUE
Lidocaine	15	FALSE	FALSE
Lidocaine	16	FALSE	FALSE
Lidocaine	17	FALSE	FALSE
Lidocaine	18	TRUE	TRUE
Lidocaine	19	FALSE	FALSE
Lidocaine	20	FALSE	TRUE
Lidocaine	21	FALSE	TRUE
Lidocaine	22	FALSE	TRUE
Lidocaine	23	TRUE	TRUE
Lidocaine	24	FALSE	FALSE
Lidocaine	25	FALSE	TRUE
Lidocaine	26	TRUE	TRUE
Lidocaine	27	FALSE	FALSE
Lidocaine	28	FALSE	FALSE
Lidocaine	29	FALSE	FALSE
Lidocaine	30	FALSE	FALSE
Lidocaine	31	FALSE	FALSE
Lidocaine	32	FALSE	FALSE
Lidocaine	33	FALSE	TRUE
Lidocaine	34	FALSE	TRUE
Lidocaine	35	FALSE	FALSE
Lidocaine	36	FALSE	TRUE
Lidocaine	38	FALSE	TRUE
Lidocaine	39	FALSE	FALSE
Lidocaine	40	TRUE	TRUE
Lidocaine	41	TRUE	TRUE
Lidocaine	42	FALSE	TRUE
Lidocaine	43	TRUE	TRUE
Lidocaine	44	FALSE	TRUE
Lidocaine	45	FALSE	FALSE
Lidocaine	46	TRUE	TRUE
Lidocaine	47	FALSE	TRUE
Lidocaine	48	FALSE	TRUE
Lidocaine	49	FALSE	FALSE
Lidocaine	50	FALSE	FALSE
Lidocaine	51	FALSE	TRUE
Lidocaine	52	FALSE	TRUE
Lidocaine	53	TRUE	TRUE
Lidocaine	54	FALSE	FALSE
Lidocaine	55	FALSE	FALSE
Lidocaine	56	FALSE	FALSE
Lidocaine	57	FALSE	FALSE
Lidocaine	58	TRUE	TRUE
Lidocaine	59	TRUE	TRUE
Lidocaine	60	FALSE	TRUE
Lidocaine	61	TRUE	TRUE
Lidocaine	62	TRUE	TRUE
Lidocaine	63	FALSE	FALSE
Lidocaine	64	FALSE	FALSE
Lidocaine	65	TRUE	TRUE
Lidocaine	66	FALSE	TRUE
Lidocaine	67	FALSE	TRUE
Lidocaine	68	FALSE	FALSE
Lidocaine	69	FALSE	TRUE
Lidocaine	70	FALSE	TRUE
Lidocaine	71	FALSE	TRUE
Lidocaine	72	FALSE	TRUE
Lidocaine	73	TRUE	TRUE
Lidocaine	74	FALSE	TRUE
Lidocaine	75	FALSE	FALSE
Lidocaine	76	FALSE	TRUE
Lidocaine	77	FALSE	FALSE
Lidocaine	78	FALSE	TRUE
Lidocaine	79	FALSE	FALSE
Lidocaine	80	FALSE	TRUE
Lidocaine	81	TRUE	TRUE
Lidocaine	82	FALSE	TRUE
Lidocaine	83	FALSE	TRUE
Lidocaine	84	FALSE	FALSE
Lidocaine	85	FALSE	FALSE
Lidocaine	86	FALSE	FALSE
Lidocaine	87	FALSE	FALSE
Lidocaine	88	FALSE	TRUE
Lidocaine	89	TRUE	TRUE
Lidocaine	90	FALSE	FALSE
Lidocaine	91	FALSE	TRUE
Lidocaine	92	FALSE	FALSE
Lidocaine	93	FALSE	TRUE
Lidocaine	94	FALSE	TRUE
Clonidine	1	FALSE	FALSE
Clonidine	2	FALSE	FALSE
Clonidine	3	TRUE	TRUE
Clonidine	4	FALSE	FALSE
Clonidine	5	FALSE	FALSE
Clonidine	6	FALSE	FALSE
Clonidine	7	FALSE	FALSE
Clonidine	8	FALSE	FALSE
Clonidine	9	FALSE	FALSE
Clonidine	10	FALSE	FALSE
Clonidine	11	FALSE	FALSE
Clonidine	12	FALSE	FALSE
Clonidine	13	FALSE	FALSE
Clonidine	14	FALSE	FALSE
Clonidine	15	FALSE	FALSE
Clonidine	16	FALSE	FALSE
Clonidine	17	FALSE	FALSE
Clonidine	18	FALSE	FALSE
Clonidine	19	FALSE	FALSE
Clonidine	20	FALSE	FALSE
Clonidine	21	FALSE	FALSE
Clonidine	22	FALSE	FALSE
Clonidine	23	FALSE	FALSE
Clonidine	24	FALSE	FALSE
Clonidine	25	FALSE	FALSE
Clonidine	26	FALSE	FALSE
Clonidine	27	FALSE	FALSE
Clonidine	28	FALSE	FALSE
Clonidine	29	FALSE	FALSE
Clonidine	30	FALSE	FALSE
Clonidine	31	FALSE	FALSE
Clonidine	32	FALSE	FALSE
Clonidine	33	FALSE	FALSE
Clonidine	34	FALSE	FALSE
Clonidine	35	FALSE	FALSE
Clonidine	36	FALSE	FALSE
Clonidine	38	FALSE	FALSE
Clonidine	39	FALSE	FALSE
Clonidine	40	FALSE	FALSE
Clonidine	41	FALSE	FALSE
Clonidine	42	FALSE	FALSE
Clonidine	43	FALSE	FALSE
Clonidine	44	FALSE	FALSE
Clonidine	45	FALSE	FALSE
Clonidine	46	FALSE	FALSE
Clonidine	47	FALSE	FALSE
Clonidine	48	FALSE	FALSE
Clonidine	49	FALSE	FALSE
Clonidine	50	FALSE	FALSE
Clonidine	51	FALSE	FALSE
Clonidine	52	FALSE	FALSE
Clonidine	53	FALSE	FALSE
Clonidine	54	FALSE	FALSE
Clonidine	55	FALSE	FALSE
Clonidine	56	FALSE	FALSE
Clonidine	57	FALSE	FALSE
Clonidine	58	FALSE	FALSE
Clonidine	59	FALSE	FALSE
Clonidine	60	FALSE	FALSE
Clonidine	61	FALSE	FALSE
Clonidine	62	FALSE	FALSE
Clonidine	63	FALSE	FALSE
Clonidine	64	FALSE	FALSE
Clonidine	65	FALSE	FALSE
Clonidine	66	FALSE	FALSE
Clonidine	67	FALSE	FALSE
Clonidine	68	FALSE	FALSE
Clonidine	69	FALSE	FALSE
Clonidine	70	FALSE	FALSE
Clonidine	71	FALSE	FALSE
Clonidine	72	FALSE	FALSE
Clonidine	73	FALSE	FALSE
Clonidine	74	FALSE	TRUE
Clonidine	75	FALSE	FALSE
Clonidine	76	FALSE	FALSE
Clonidine	77	FALSE	FALSE
Clonidine	78	FALSE	FALSE
Clonidine	79	FALSE	FALSE
Clonidine	80	FALSE	FALSE
Clonidine	81	FALSE	FALSE
Clonidine	82	FALSE	FALSE
Clonidine	83	FALSE	FALSE
Clonidine	84	FALSE	FALSE
Clonidine	85	FALSE	FALSE
Clonidine	86	FALSE	FALSE
Clonidine	87	FALSE	FALSE
Clonidine	88	FALSE	FALSE
Clonidine	89	FALSE	FALSE
Clonidine	90	FALSE	FALSE
Clonidine	91	FALSE	FALSE
Clonidine	92	FALSE	FALSE
Clonidine	93	FALSE	FALSE
Clonidine	94	FALSE	FALSE
Diphenhydramine	1	FALSE	FALSE
Diphenhydramine	2	FALSE	FALSE
Diphenhydramine	3	TRUE	TRUE
Diphenhydramine	4	TRUE	TRUE
Diphenhydramine	5	FALSE	TRUE
Diphenhydramine	6	FALSE	FALSE
Diphenhydramine	7	TRUE	TRUE
Diphenhydramine	8	FALSE	FALSE
Diphenhydramine	9	FALSE	FALSE
Diphenhydramine	10	FALSE	FALSE
Diphenhydramine	11	FALSE	FALSE
Diphenhydramine	12	FALSE	FALSE
Diphenhydramine	13	FALSE	FALSE
Diphenhydramine	14	FALSE	FALSE
Diphenhydramine	15	FALSE	FALSE
Diphenhydramine	16	FALSE	FALSE
Diphenhydramine	17	FALSE	FALSE
Diphenhydramine	18	FALSE	FALSE
Diphenhydramine	19	FALSE	FALSE
Diphenhydramine	20	FALSE	FALSE
Diphenhydramine	21	FALSE	FALSE
Diphenhydramine	22	FALSE	FALSE
Diphenhydramine	23	FALSE	FALSE
Diphenhydramine	24	FALSE	FALSE
Diphenhydramine	25	FALSE	FALSE
Diphenhydramine	26	FALSE	FALSE
Diphenhydramine	27	FALSE	FALSE
Diphenhydramine	28	FALSE	TRUE
Diphenhydramine	29	FALSE	FALSE
Diphenhydramine	30	FALSE	FALSE
Diphenhydramine	31	FALSE	FALSE
Diphenhydramine	32	FALSE	FALSE
Diphenhydramine	33	FALSE	FALSE
Diphenhydramine	34	FALSE	FALSE
Diphenhydramine	35	FALSE	FALSE
Diphenhydramine	36	FALSE	FALSE
Diphenhydramine	38	FALSE	FALSE
Diphenhydramine	39	FALSE	FALSE
Diphenhydramine	40	FALSE	FALSE
Diphenhydramine	41	FALSE	FALSE
Diphenhydramine	42	FALSE	FALSE
Diphenhydramine	43	FALSE	FALSE
Diphenhydramine	44	FALSE	FALSE
Diphenhydramine	45	FALSE	FALSE
Diphenhydramine	46	TRUE	TRUE
Diphenhydramine	47	FALSE	TRUE
Diphenhydramine	48	FALSE	FALSE
Diphenhydramine	49	FALSE	FALSE
Diphenhydramine	50	FALSE	FALSE
Diphenhydramine	51	FALSE	FALSE
Diphenhydramine	52	FALSE	FALSE
Diphenhydramine	53	FALSE	FALSE
Diphenhydramine	54	FALSE	FALSE
Diphenhydramine	55	FALSE	FALSE
Diphenhydramine	56	FALSE	FALSE
Diphenhydramine	57	FALSE	FALSE
Diphenhydramine	58	FALSE	FALSE
Diphenhydramine	59	FALSE	FALSE
Diphenhydramine	60	FALSE	FALSE
Diphenhydramine	61	FALSE	TRUE
Diphenhydramine	62	FALSE	TRUE
Diphenhydramine	63	FALSE	FALSE
Diphenhydramine	64	FALSE	FALSE
Diphenhydramine	65	FALSE	FALSE
Diphenhydramine	66	FALSE	FALSE
Diphenhydramine	67	FALSE	FALSE
Diphenhydramine	68	FALSE	FALSE
Diphenhydramine	69	TRUE	TRUE
Diphenhydramine	70	FALSE	FALSE
Diphenhydramine	71	FALSE	FALSE
Diphenhydramine	72	FALSE	FALSE
Diphenhydramine	73	FALSE	FALSE
Diphenhydramine	74	TRUE	FALSE
Diphenhydramine	75	FALSE	FALSE
Diphenhydramine	76	FALSE	FALSE
Diphenhydramine	77	FALSE	FALSE
Diphenhydramine	78	FALSE	FALSE
Diphenhydramine	79	FALSE	FALSE
Diphenhydramine	80	FALSE	TRUE
Diphenhydramine	81	FALSE	FALSE
Diphenhydramine	82	FALSE	FALSE
Diphenhydramine	83	FALSE	FALSE
Diphenhydramine	84	FALSE	FALSE
Diphenhydramine	85	FALSE	FALSE
Diphenhydramine	86	FALSE	FALSE
Diphenhydramine	87	FALSE	FALSE
Diphenhydramine	88	FALSE	FALSE
Diphenhydramine	89	FALSE	FALSE
Diphenhydramine	90	FALSE	FALSE
Diphenhydramine	91	FALSE	FALSE
Diphenhydramine	92	FALSE	FALSE
Diphenhydramine	93	FALSE	FALSE
Diphenhydramine	94	FALSE	FALSE
Rocuronium	1	FALSE	FALSE
Rocuronium	2	FALSE	FALSE
Rocuronium	3	TRUE	TRUE
Rocuronium	4	TRUE	TRUE
Rocuronium	5	TRUE	TRUE
Rocuronium	6	FALSE	FALSE
Rocuronium	7	FALSE	TRUE
Rocuronium	8	FALSE	FALSE
Rocuronium	9	FALSE	FALSE
Rocuronium	10	FALSE	FALSE
Rocuronium	11	FALSE	FALSE
Rocuronium	12	TRUE	TRUE
Rocuronium	13	TRUE	TRUE
Rocuronium	14	FALSE	FALSE
Rocuronium	15	FALSE	FALSE
Rocuronium	16	FALSE	FALSE
Rocuronium	17	FALSE	FALSE
Rocuronium	18	TRUE	TRUE
Rocuronium	19	FALSE	FALSE
Rocuronium	20	FALSE	FALSE
Rocuronium	21	FALSE	FALSE
Rocuronium	22	FALSE	FALSE
Rocuronium	23	FALSE	FALSE
Rocuronium	24	FALSE	FALSE
Rocuronium	25	FALSE	FALSE
Rocuronium	26	TRUE	TRUE
Rocuronium	27	FALSE	FALSE
Rocuronium	28	FALSE	FALSE
Rocuronium	29	FALSE	FALSE
Rocuronium	30	FALSE	FALSE
Rocuronium	31	FALSE	FALSE
Rocuronium	32	FALSE	FALSE
Rocuronium	33	FALSE	FALSE
Rocuronium	34	FALSE	FALSE
Rocuronium	35	FALSE	FALSE
Rocuronium	36	FALSE	FALSE
Rocuronium	38	FALSE	FALSE
Rocuronium	39	FALSE	FALSE
Rocuronium	40	TRUE	FALSE
Rocuronium	41	FALSE	FALSE
Rocuronium	42	FALSE	FALSE
Rocuronium	43	TRUE	TRUE
Rocuronium	44	FALSE	FALSE
Rocuronium	45	TRUE	TRUE
Rocuronium	46	TRUE	FALSE
Rocuronium	47	TRUE	TRUE
Rocuronium	48	FALSE	FALSE
Rocuronium	49	FALSE	FALSE
Rocuronium	50	TRUE	FALSE
Rocuronium	51	FALSE	FALSE
Rocuronium	52	FALSE	FALSE
Rocuronium	53	TRUE	TRUE
Rocuronium	54	FALSE	FALSE
Rocuronium	55	TRUE	FALSE
Rocuronium	56	FALSE	FALSE
Rocuronium	57	TRUE	TRUE
Rocuronium	58	FALSE	FALSE
Rocuronium	59	TRUE	TRUE
Rocuronium	60	FALSE	FALSE
Rocuronium	61	FALSE	FALSE
Rocuronium	62	TRUE	TRUE
Rocuronium	63	FALSE	FALSE
Rocuronium	64	FALSE	FALSE
Rocuronium	65	TRUE	FALSE
Rocuronium	66	FALSE	FALSE
Rocuronium	67	FALSE	FALSE
Rocuronium	68	FALSE	FALSE
Rocuronium	69	TRUE	TRUE
Rocuronium	70	FALSE	FALSE
Rocuronium	71	FALSE	TRUE
Rocuronium	72	FALSE	FALSE
Rocuronium	73	FALSE	FALSE
Rocuronium	74	FALSE	FALSE
Rocuronium	75	FALSE	FALSE
Rocuronium	76	TRUE	TRUE
Rocuronium	77	FALSE	FALSE
Rocuronium	78	TRUE	TRUE
Rocuronium	79	FALSE	FALSE
Rocuronium	80	FALSE	FALSE
Rocuronium	81	TRUE	TRUE
Rocuronium	82	FALSE	FALSE
Rocuronium	83	FALSE	FALSE
Rocuronium	84	FALSE	FALSE
Rocuronium	85	FALSE	FALSE
Rocuronium	86	FALSE	FALSE
Rocuronium	87	FALSE	FALSE
Rocuronium	88	FALSE	FALSE
Rocuronium	89	TRUE	TRUE
Rocuronium	90	FALSE	FALSE
Rocuronium	91	FALSE	FALSE
Rocuronium	92	FALSE	FALSE
Rocuronium	93	FALSE	FALSE
Rocuronium	94	FALSE	FALSE
7-Aminoclonazepam	1	FALSE	FALSE
7-Aminoclonazepam	2	FALSE	FALSE
7-Aminoclonazepam	3	FALSE	FALSE
7-Aminoclonazepam	4	TRUE	TRUE
7-Aminoclonazepam	5	FALSE	FALSE
7-Aminoclonazepam	6	FALSE	FALSE
7-Aminoclonazepam	7	FALSE	FALSE
7-Aminoclonazepam	8	FALSE	FALSE
7-Aminoclonazepam	9	FALSE	FALSE
7-Aminoclonazepam	10	FALSE	FALSE
7-Aminoclonazepam	11	FALSE	FALSE
7-Aminoclonazepam	12	FALSE	FALSE
7-Aminoclonazepam	13	FALSE	FALSE
7-Aminoclonazepam	14	FALSE	FALSE
7-Aminoclonazepam	15	FALSE	FALSE
7-Aminoclonazepam	16	FALSE	FALSE
7-Aminoclonazepam	17	FALSE	FALSE
7-Aminoclonazepam	18	FALSE	FALSE
7-Aminoclonazepam	19	FALSE	FALSE
7-Aminoclonazepam	20	FALSE	FALSE
7-Aminoclonazepam	21	FALSE	FALSE
7-Aminoclonazepam	22	FALSE	FALSE
7-Aminoclonazepam	23	FALSE	FALSE
7-Aminoclonazepam	24	FALSE	FALSE
7-Aminoclonazepam	25	FALSE	FALSE
7-Aminoclonazepam	26	FALSE	FALSE
7-Aminoclonazepam	27	FALSE	FALSE
7-Aminoclonazepam	28	FALSE	FALSE
7-Aminoclonazepam	29	FALSE	FALSE
7-Aminoclonazepam	30	FALSE	FALSE
7-Aminoclonazepam	31	FALSE	FALSE
7-Aminoclonazepam	32	FALSE	FALSE
7-Aminoclonazepam	33	FALSE	FALSE
7-Aminoclonazepam	34	FALSE	FALSE
7-Aminoclonazepam	35	FALSE	FALSE
7-Aminoclonazepam	36	FALSE	FALSE
7-Aminoclonazepam	38	FALSE	FALSE
7-Aminoclonazepam	39	FALSE	FALSE
7-Aminoclonazepam	40	FALSE	FALSE
7-Aminoclonazepam	41	FALSE	FALSE
7-Aminoclonazepam	42	FALSE	FALSE
7-Aminoclonazepam	43	FALSE	FALSE
7-Aminoclonazepam	44	FALSE	FALSE
7-Aminoclonazepam	45	FALSE	FALSE
7-Aminoclonazepam	46	FALSE	FALSE
7-Aminoclonazepam	47	FALSE	FALSE
7-Aminoclonazepam	48	FALSE	FALSE
7-Aminoclonazepam	49	FALSE	FALSE
7-Aminoclonazepam	50	FALSE	FALSE
7-Aminoclonazepam	51	FALSE	FALSE
7-Aminoclonazepam	52	FALSE	FALSE
7-Aminoclonazepam	53	FALSE	FALSE
7-Aminoclonazepam	54	FALSE	FALSE
7-Aminoclonazepam	55	FALSE	FALSE
7-Aminoclonazepam	56	FALSE	FALSE
7-Aminoclonazepam	57	FALSE	FALSE
7-Aminoclonazepam	58	FALSE	FALSE
7-Aminoclonazepam	59	FALSE	FALSE
7-Aminoclonazepam	60	TRUE	TRUE
7-Aminoclonazepam	61	TRUE	FALSE
7-Aminoclonazepam	62	FALSE	FALSE
7-Aminoclonazepam	63	FALSE	FALSE
7-Aminoclonazepam	64	FALSE	FALSE
7-Aminoclonazepam	65	FALSE	FALSE
7-Aminoclonazepam	66	FALSE	FALSE
7-Aminoclonazepam	67	FALSE	FALSE
7-Aminoclonazepam	68	FALSE	FALSE
7-Aminoclonazepam	69	FALSE	FALSE
7-Aminoclonazepam	70	FALSE	FALSE
7-Aminoclonazepam	71	FALSE	FALSE
7-Aminoclonazepam	72	FALSE	FALSE
7-Aminoclonazepam	73	FALSE	FALSE
7-Aminoclonazepam	74	FALSE	FALSE
7-Aminoclonazepam	75	FALSE	FALSE
7-Aminoclonazepam	76	FALSE	FALSE
7-Aminoclonazepam	77	FALSE	FALSE
7-Aminoclonazepam	78	FALSE	FALSE
7-Aminoclonazepam	79	FALSE	FALSE
7-Aminoclonazepam	80	FALSE	FALSE
7-Aminoclonazepam	81	FALSE	FALSE
7-Aminoclonazepam	82	FALSE	FALSE
7-Aminoclonazepam	83	FALSE	FALSE
7-Aminoclonazepam	84	FALSE	FALSE
7-Aminoclonazepam	85	FALSE	FALSE
7-Aminoclonazepam	86	TRUE	TRUE
7-Aminoclonazepam	87	FALSE	FALSE
7-Aminoclonazepam	88	FALSE	FALSE
7-Aminoclonazepam	89	FALSE	FALSE
7-Aminoclonazepam	90	FALSE	FALSE
7-Aminoclonazepam	91	FALSE	FALSE
7-Aminoclonazepam	92	FALSE	FALSE
7-Aminoclonazepam	93	FALSE	FALSE
7-Aminoclonazepam	94	FALSE	FALSE
Midazolam	1	FALSE	FALSE
Midazolam	2	FALSE	FALSE
Midazolam	3	FALSE	FALSE
Midazolam	4	TRUE	FALSE
Midazolam	5	FALSE	FALSE
Midazolam	6	FALSE	FALSE
Midazolam	7	FALSE	FALSE
Midazolam	8	FALSE	FALSE
Midazolam	9	FALSE	FALSE
Midazolam	10	FALSE	FALSE
Midazolam	11	FALSE	FALSE
Midazolam	12	TRUE	FALSE
Midazolam	13	TRUE	TRUE
Midazolam	14	FALSE	FALSE
Midazolam	15	FALSE	FALSE
Midazolam	16	FALSE	FALSE
Midazolam	17	FALSE	FALSE
Midazolam	18	TRUE	FALSE
Midazolam	19	FALSE	FALSE
Midazolam	20	FALSE	FALSE
Midazolam	21	FALSE	FALSE
Midazolam	22	FALSE	FALSE
Midazolam	23	FALSE	FALSE
Midazolam	24	FALSE	FALSE
Midazolam	25	FALSE	FALSE
Midazolam	26	FALSE	FALSE
Midazolam	27	FALSE	FALSE
Midazolam	28	FALSE	FALSE
Midazolam	29	FALSE	FALSE
Midazolam	30	FALSE	FALSE
Midazolam	31	FALSE	FALSE
Midazolam	32	FALSE	FALSE
Midazolam	33	FALSE	TRUE
Midazolam	34	FALSE	TRUE
Midazolam	35	FALSE	FALSE
Midazolam	36	FALSE	FALSE
Midazolam	38	FALSE	FALSE
Midazolam	39	TRUE	TRUE
Midazolam	40	TRUE	TRUE
Midazolam	41	FALSE	TRUE
Midazolam	42	FALSE	FALSE
Midazolam	43	TRUE	TRUE
Midazolam	44	FALSE	FALSE
Midazolam	45	TRUE	FALSE
Midazolam	46	FALSE	FALSE
Midazolam	47	FALSE	FALSE
Midazolam	48	FALSE	FALSE
Midazolam	49	FALSE	FALSE
Midazolam	50	TRUE	FALSE
Midazolam	51	FALSE	FALSE
Midazolam	52	FALSE	FALSE
Midazolam	53	FALSE	FALSE
Midazolam	54	FALSE	FALSE
Midazolam	55	FALSE	FALSE
Midazolam	56	FALSE	FALSE
Midazolam	57	TRUE	TRUE
Midazolam	58	FALSE	FALSE
Midazolam	59	TRUE	TRUE
Midazolam	60	FALSE	FALSE
Midazolam	61	FALSE	FALSE
Midazolam	62	FALSE	FALSE
Midazolam	63	FALSE	FALSE
Midazolam	64	FALSE	FALSE
Midazolam	65	FALSE	FALSE
Midazolam	66	FALSE	FALSE
Midazolam	67	FALSE	FALSE
Midazolam	68	FALSE	FALSE
Midazolam	69	TRUE	TRUE
Midazolam	70	TRUE	FALSE
Midazolam	71	FALSE	FALSE
Midazolam	72	FALSE	FALSE
Midazolam	73	FALSE	FALSE
Midazolam	74	TRUE	TRUE
Midazolam	75	FALSE	FALSE
Midazolam	76	FALSE	FALSE
Midazolam	77	FALSE	FALSE
Midazolam	78	TRUE	TRUE
Midazolam	79	FALSE	FALSE
Midazolam	80	FALSE	FALSE
Midazolam	81	TRUE	FALSE
Midazolam	82	FALSE	FALSE
Midazolam	83	FALSE	FALSE
Midazolam	84	FALSE	FALSE
Midazolam	85	TRUE	FALSE
Midazolam	86	FALSE	FALSE
Midazolam	87	FALSE	FALSE
Midazolam	88	FALSE	FALSE
Midazolam	89	TRUE	TRUE
Midazolam	90	FALSE	FALSE
Midazolam	91	FALSE	FALSE
Midazolam	92	TRUE	FALSE
Midazolam	93	FALSE	FALSE
Midazolam	94	FALSE	FALSE
Hydroxymidazolam	1	FALSE	FALSE
Hydroxymidazolam	2	FALSE	FALSE
Hydroxymidazolam	3	FALSE	FALSE
Hydroxymidazolam	4	TRUE	FALSE
Hydroxymidazolam	5	FALSE	FALSE
Hydroxymidazolam	6	FALSE	FALSE
Hydroxymidazolam	7	FALSE	FALSE
Hydroxymidazolam	8	FALSE	FALSE
Hydroxymidazolam	9	FALSE	FALSE
Hydroxymidazolam	10	FALSE	FALSE
Hydroxymidazolam	11	FALSE	FALSE
Hydroxymidazolam	12	TRUE	FALSE
Hydroxymidazolam	13	TRUE	TRUE
Hydroxymidazolam	14	FALSE	FALSE
Hydroxymidazolam	15	FALSE	FALSE
Hydroxymidazolam	16	FALSE	FALSE
Hydroxymidazolam	17	FALSE	FALSE
Hydroxymidazolam	18	TRUE	FALSE
Hydroxymidazolam	19	FALSE	FALSE
Hydroxymidazolam	20	FALSE	FALSE
Hydroxymidazolam	21	FALSE	FALSE
Hydroxymidazolam	22	FALSE	FALSE
Hydroxymidazolam	23	FALSE	FALSE
Hydroxymidazolam	24	FALSE	FALSE
Hydroxymidazolam	25	FALSE	FALSE
Hydroxymidazolam	26	FALSE	FALSE
Hydroxymidazolam	27	FALSE	FALSE
Hydroxymidazolam	28	FALSE	FALSE
Hydroxymidazolam	29	FALSE	FALSE
Hydroxymidazolam	30	FALSE	FALSE
Hydroxymidazolam	31	FALSE	FALSE
Hydroxymidazolam	32	FALSE	FALSE
Hydroxymidazolam	33	FALSE	FALSE
Hydroxymidazolam	34	FALSE	TRUE
Hydroxymidazolam	35	FALSE	FALSE
Hydroxymidazolam	36	FALSE	FALSE
Hydroxymidazolam	38	FALSE	FALSE
Hydroxymidazolam	39	FALSE	FALSE
Hydroxymidazolam	40	TRUE	FALSE
Hydroxymidazolam	41	FALSE	FALSE
Hydroxymidazolam	42	FALSE	FALSE
Hydroxymidazolam	43	FALSE	FALSE
Hydroxymidazolam	44	FALSE	FALSE
Hydroxymidazolam	45	TRUE	FALSE
Hydroxymidazolam	46	FALSE	FALSE
Hydroxymidazolam	47	FALSE	FALSE
Hydroxymidazolam	48	FALSE	FALSE
Hydroxymidazolam	49	FALSE	FALSE
Hydroxymidazolam	50	TRUE	FALSE
Hydroxymidazolam	51	FALSE	FALSE
Hydroxymidazolam	52	FALSE	FALSE
Hydroxymidazolam	53	FALSE	FALSE
Hydroxymidazolam	54	FALSE	FALSE
Hydroxymidazolam	55	FALSE	FALSE
Hydroxymidazolam	56	FALSE	FALSE
Hydroxymidazolam	57	TRUE	FALSE
Hydroxymidazolam	58	FALSE	FALSE
Hydroxymidazolam	59	TRUE	TRUE
Hydroxymidazolam	60	FALSE	FALSE
Hydroxymidazolam	61	FALSE	FALSE
Hydroxymidazolam	62	FALSE	FALSE
Hydroxymidazolam	63	FALSE	FALSE
Hydroxymidazolam	64	FALSE	FALSE
Hydroxymidazolam	65	FALSE	FALSE
Hydroxymidazolam	66	FALSE	FALSE
Hydroxymidazolam	67	FALSE	FALSE
Hydroxymidazolam	68	FALSE	FALSE
Hydroxymidazolam	69	TRUE	FALSE
Hydroxymidazolam	70	TRUE	FALSE
Hydroxymidazolam	71	FALSE	FALSE
Hydroxymidazolam	72	FALSE	FALSE
Hydroxymidazolam	73	FALSE	FALSE
Hydroxymidazolam	74	TRUE	FALSE
Hydroxymidazolam	75	FALSE	FALSE
Hydroxymidazolam	76	FALSE	FALSE
Hydroxymidazolam	77	FALSE	FALSE
Hydroxymidazolam	78	TRUE	FALSE
Hydroxymidazolam	79	FALSE	FALSE
Hydroxymidazolam	80	FALSE	FALSE
Hydroxymidazolam	81	TRUE	FALSE
Hydroxymidazolam	82	FALSE	FALSE
Hydroxymidazolam	83	FALSE	FALSE
Hydroxymidazolam	84	FALSE	FALSE
Hydroxymidazolam	85	FALSE	FALSE
Hydroxymidazolam	86	FALSE	FALSE
Hydroxymidazolam	87	FALSE	FALSE
Hydroxymidazolam	88	FALSE	FALSE
Hydroxymidazolam	89	TRUE	TRUE
Hydroxymidazolam	90	FALSE	FALSE
Hydroxymidazolam	91	FALSE	FALSE
Hydroxymidazolam	92	TRUE	FALSE
Hydroxymidazolam	93	FALSE	FALSE
Hydroxymidazolam	94	FALSE	FALSE
Methamphetamine	1	FALSE	FALSE
Methamphetamine	2	FALSE	FALSE
Methamphetamine	3	FALSE	FALSE
Methamphetamine	4	TRUE	TRUE
Methamphetamine	5	FALSE	FALSE
Methamphetamine	6	FALSE	FALSE
Methamphetamine	7	FALSE	FALSE
Methamphetamine	8	FALSE	FALSE
Methamphetamine	9	FALSE	FALSE
Methamphetamine	10	FALSE	FALSE
Methamphetamine	11	FALSE	FALSE
Methamphetamine	12	FALSE	FALSE
Methamphetamine	13	FALSE	FALSE
Methamphetamine	14	FALSE	FALSE
Methamphetamine	15	FALSE	FALSE
Methamphetamine	16	FALSE	FALSE
Methamphetamine	17	FALSE	FALSE
Methamphetamine	18	FALSE	FALSE
Methamphetamine	19	FALSE	FALSE
Methamphetamine	20	FALSE	FALSE
Methamphetamine	21	FALSE	FALSE
Methamphetamine	22	FALSE	TRUE
Methamphetamine	23	FALSE	FALSE
Methamphetamine	24	FALSE	FALSE
Methamphetamine	25	FALSE	TRUE
Methamphetamine	26	FALSE	FALSE
Methamphetamine	27	FALSE	FALSE
Methamphetamine	28	FALSE	FALSE
Methamphetamine	29	FALSE	FALSE
Methamphetamine	30	FALSE	FALSE
Methamphetamine	31	FALSE	FALSE
Methamphetamine	32	FALSE	TRUE
Methamphetamine	33	FALSE	FALSE
Methamphetamine	34	FALSE	FALSE
Methamphetamine	35	FALSE	FALSE
Methamphetamine	36	FALSE	TRUE
Methamphetamine	38	FALSE	TRUE
Methamphetamine	39	FALSE	FALSE
Methamphetamine	40	FALSE	FALSE
Methamphetamine	41	FALSE	FALSE
Methamphetamine	42	FALSE	TRUE
Methamphetamine	43	FALSE	FALSE
Methamphetamine	44	FALSE	FALSE
Methamphetamine	45	FALSE	FALSE
Methamphetamine	46	FALSE	FALSE
Methamphetamine	47	FALSE	FALSE
Methamphetamine	48	FALSE	FALSE
Methamphetamine	49	FALSE	FALSE
Methamphetamine	50	FALSE	FALSE
Methamphetamine	51	FALSE	FALSE
Methamphetamine	52	FALSE	FALSE
Methamphetamine	53	FALSE	FALSE
Methamphetamine	54	FALSE	FALSE
Methamphetamine	55	FALSE	FALSE
Methamphetamine	56	FALSE	FALSE
Methamphetamine	57	FALSE	TRUE
Methamphetamine	58	FALSE	FALSE
Methamphetamine	59	FALSE	FALSE
Methamphetamine	60	FALSE	TRUE
Methamphetamine	61	FALSE	TRUE
Methamphetamine	62	FALSE	FALSE
Methamphetamine	63	FALSE	FALSE
Methamphetamine	64	FALSE	FALSE
Methamphetamine	65	FALSE	FALSE
Methamphetamine	66	FALSE	FALSE
Methamphetamine	67	FALSE	FALSE
Methamphetamine	68	FALSE	FALSE
Methamphetamine	69	FALSE	FALSE
Methamphetamine	70	FALSE	TRUE
Methamphetamine	71	FALSE	FALSE
Methamphetamine	72	FALSE	FALSE
Methamphetamine	73	FALSE	FALSE
Methamphetamine	74	FALSE	FALSE
Methamphetamine	75	FALSE	TRUE
Methamphetamine	76	FALSE	FALSE
Methamphetamine	77	FALSE	TRUE
Methamphetamine	78	FALSE	FALSE
Methamphetamine	79	FALSE	FALSE
Methamphetamine	80	TRUE	TRUE
Methamphetamine	81	FALSE	TRUE
Methamphetamine	82	FALSE	FALSE
Methamphetamine	83	FALSE	FALSE
Methamphetamine	84	TRUE	TRUE
Methamphetamine	85	FALSE	FALSE
Methamphetamine	86	FALSE	FALSE
Methamphetamine	87	FALSE	FALSE
Methamphetamine	88	FALSE	FALSE
Methamphetamine	89	FALSE	FALSE
Methamphetamine	90	FALSE	FALSE
Methamphetamine	91	FALSE	FALSE
Methamphetamine	92	FALSE	FALSE
Methamphetamine	93	FALSE	FALSE
Methamphetamine	94	FALSE	FALSE
Amphetamine	1	FALSE	FALSE
Amphetamine	2	FALSE	FALSE
Amphetamine	3	FALSE	FALSE
Amphetamine	4	TRUE	TRUE
Amphetamine	5	FALSE	FALSE
Amphetamine	6	FALSE	FALSE
Amphetamine	7	FALSE	FALSE
Amphetamine	8	FALSE	FALSE
Amphetamine	9	FALSE	FALSE
Amphetamine	10	FALSE	FALSE
Amphetamine	11	FALSE	FALSE
Amphetamine	12	FALSE	FALSE
Amphetamine	13	FALSE	TRUE
Amphetamine	14	FALSE	FALSE
Amphetamine	15	FALSE	TRUE
Amphetamine	16	FALSE	FALSE
Amphetamine	17	FALSE	FALSE
Amphetamine	18	FALSE	FALSE
Amphetamine	19	FALSE	FALSE
Amphetamine	20	FALSE	FALSE
Amphetamine	21	FALSE	TRUE
Amphetamine	22	FALSE	FALSE
Amphetamine	23	FALSE	FALSE
Amphetamine	24	FALSE	TRUE
Amphetamine	25	FALSE	FALSE
Amphetamine	26	FALSE	FALSE
Amphetamine	27	FALSE	TRUE
Amphetamine	28	FALSE	FALSE
Amphetamine	29	FALSE	FALSE
Amphetamine	30	FALSE	FALSE
Amphetamine	31	FALSE	TRUE
Amphetamine	32	FALSE	FALSE
Amphetamine	33	FALSE	FALSE
Amphetamine	34	FALSE	FALSE
Amphetamine	35	FALSE	FALSE
Amphetamine	36	FALSE	TRUE
Amphetamine	38	FALSE	FALSE
Amphetamine	39	FALSE	FALSE
Amphetamine	40	FALSE	FALSE
Amphetamine	41	FALSE	FALSE
Amphetamine	42	FALSE	TRUE
Amphetamine	43	FALSE	FALSE
Amphetamine	44	FALSE	FALSE
Amphetamine	45	FALSE	FALSE
Amphetamine	46	FALSE	FALSE
Amphetamine	47	FALSE	FALSE
Amphetamine	48	FALSE	FALSE
Amphetamine	49	FALSE	FALSE
Amphetamine	50	FALSE	FALSE
Amphetamine	51	FALSE	FALSE
Amphetamine	52	FALSE	FALSE
Amphetamine	53	FALSE	FALSE
Amphetamine	54	FALSE	FALSE
Amphetamine	55	FALSE	FALSE
Amphetamine	56	FALSE	FALSE
Amphetamine	57	FALSE	TRUE
Amphetamine	58	FALSE	FALSE
Amphetamine	59	FALSE	FALSE
Amphetamine	60	TRUE	TRUE
Amphetamine	61	FALSE	FALSE
Amphetamine	62	FALSE	FALSE
Amphetamine	63	FALSE	FALSE
Amphetamine	64	FALSE	FALSE
Amphetamine	65	FALSE	FALSE
Amphetamine	66	FALSE	FALSE
Amphetamine	67	FALSE	FALSE
Amphetamine	68	FALSE	TRUE
Amphetamine	69	FALSE	FALSE
Amphetamine	70	FALSE	TRUE
Amphetamine	71	FALSE	FALSE
Amphetamine	72	FALSE	FALSE
Amphetamine	73	FALSE	FALSE
Amphetamine	74	FALSE	FALSE
Amphetamine	75	FALSE	TRUE
Amphetamine	76	FALSE	TRUE
Amphetamine	77	FALSE	FALSE
Amphetamine	78	FALSE	FALSE
Amphetamine	79	FALSE	FALSE
Amphetamine	80	TRUE	TRUE
Amphetamine	81	FALSE	TRUE
Amphetamine	82	FALSE	FALSE
Amphetamine	83	FALSE	FALSE
Amphetamine	84	TRUE	TRUE
Amphetamine	85	FALSE	FALSE
Amphetamine	86	FALSE	FALSE
Amphetamine	87	FALSE	FALSE
Amphetamine	88	FALSE	FALSE
Amphetamine	89	FALSE	TRUE
Amphetamine	90	FALSE	FALSE
Amphetamine	91	FALSE	FALSE
Amphetamine	92	FALSE	FALSE
Amphetamine	93	FALSE	FALSE
Amphetamine	94	FALSE	FALSE
Ketamine	1	FALSE	FALSE
Ketamine	2	FALSE	FALSE
Ketamine	3	FALSE	TRUE
Ketamine	4	TRUE	TRUE
Ketamine	5	TRUE	TRUE
Ketamine	6	FALSE	FALSE
Ketamine	7	FALSE	FALSE
Ketamine	8	FALSE	FALSE
Ketamine	9	FALSE	TRUE
Ketamine	10	FALSE	FALSE
Ketamine	11	FALSE	FALSE
Ketamine	12	TRUE	TRUE
Ketamine	13	TRUE	TRUE
Ketamine	14	FALSE	TRUE
Ketamine	15	FALSE	FALSE
Ketamine	16	FALSE	TRUE
Ketamine	17	FALSE	FALSE
Ketamine	18	FALSE	FALSE
Ketamine	19	FALSE	FALSE
Ketamine	20	FALSE	FALSE
Ketamine	21	FALSE	TRUE
Ketamine	22	FALSE	FALSE
Ketamine	23	FALSE	FALSE
Ketamine	24	FALSE	FALSE
Ketamine	25	FALSE	FALSE
Ketamine	26	FALSE	FALSE
Ketamine	27	FALSE	FALSE
Ketamine	28	FALSE	FALSE
Ketamine	29	FALSE	FALSE
Ketamine	30	FALSE	FALSE
Ketamine	31	FALSE	FALSE
Ketamine	32	FALSE	FALSE
Ketamine	33	FALSE	TRUE
Ketamine	34	FALSE	TRUE
Ketamine	35	FALSE	FALSE
Ketamine	36	FALSE	FALSE
Ketamine	38	FALSE	FALSE
Ketamine	39	FALSE	FALSE
Ketamine	40	FALSE	FALSE
Ketamine	41	FALSE	TRUE
Ketamine	42	FALSE	FALSE
Ketamine	43	TRUE	TRUE
Ketamine	44	FALSE	FALSE
Ketamine	45	FALSE	FALSE
Ketamine	46	FALSE	FALSE
Ketamine	47	FALSE	FALSE
Ketamine	48	FALSE	FALSE
Ketamine	49	FALSE	FALSE
Ketamine	50	FALSE	FALSE
Ketamine	51	FALSE	FALSE
Ketamine	52	FALSE	FALSE
Ketamine	53	FALSE	FALSE
Ketamine	54	FALSE	FALSE
Ketamine	55	FALSE	FALSE
Ketamine	56	FALSE	FALSE
Ketamine	57	FALSE	FALSE
Ketamine	58	FALSE	FALSE
Ketamine	59	TRUE	TRUE
Ketamine	60	FALSE	TRUE
Ketamine	61	FALSE	FALSE
Ketamine	62	TRUE	TRUE
Ketamine	63	FALSE	FALSE
Ketamine	64	FALSE	FALSE
Ketamine	65	FALSE	FALSE
Ketamine	66	FALSE	FALSE
Ketamine	67	FALSE	FALSE
Ketamine	68	FALSE	TRUE
Ketamine	69	FALSE	FALSE
Ketamine	70	FALSE	TRUE
Ketamine	71	FALSE	TRUE
Ketamine	72	FALSE	TRUE
Ketamine	73	FALSE	TRUE
Ketamine	74	TRUE	TRUE
Ketamine	75	FALSE	FALSE
Ketamine	76	FALSE	TRUE
Ketamine	77	FALSE	FALSE
Ketamine	78	TRUE	TRUE
Ketamine	79	FALSE	FALSE
Ketamine	80	FALSE	FALSE
Ketamine	81	TRUE	TRUE
Ketamine	82	FALSE	TRUE
Ketamine	83	FALSE	FALSE
Ketamine	84	FALSE	FALSE
Ketamine	85	TRUE	FALSE
Ketamine	86	FALSE	FALSE
Ketamine	87	FALSE	FALSE
Ketamine	88	FALSE	TRUE
Ketamine	89	TRUE	TRUE
Ketamine	90	FALSE	FALSE
Ketamine	91	FALSE	FALSE
Ketamine	92	FALSE	FALSE
Ketamine	93	FALSE	FALSE
Ketamine	94	FALSE	FALSE
Fentanyl	1	FALSE	FALSE
Fentanyl	2	FALSE	FALSE
Fentanyl	3	FALSE	FALSE
Fentanyl	4	FALSE	FALSE
Fentanyl	5	TRUE	TRUE
Fentanyl	6	FALSE	FALSE
Fentanyl	7	FALSE	FALSE
Fentanyl	8	FALSE	FALSE
Fentanyl	9	FALSE	FALSE
Fentanyl	10	FALSE	FALSE
Fentanyl	11	FALSE	FALSE
Fentanyl	12	FALSE	FALSE
Fentanyl	13	FALSE	FALSE
Fentanyl	14	FALSE	FALSE
Fentanyl	15	FALSE	FALSE
Fentanyl	16	FALSE	FALSE
Fentanyl	17	FALSE	FALSE
Fentanyl	18	TRUE	TRUE
Fentanyl	19	FALSE	FALSE
Fentanyl	20	FALSE	FALSE
Fentanyl	21	FALSE	FALSE
Fentanyl	22	FALSE	FALSE
Fentanyl	23	FALSE	FALSE
Fentanyl	24	FALSE	FALSE
Fentanyl	25	FALSE	FALSE
Fentanyl	26	FALSE	FALSE
Fentanyl	27	FALSE	FALSE
Fentanyl	28	FALSE	FALSE
Fentanyl	29	FALSE	FALSE
Fentanyl	30	FALSE	FALSE
Fentanyl	31	FALSE	FALSE
Fentanyl	32	FALSE	FALSE
Fentanyl	33	FALSE	FALSE
Fentanyl	34	FALSE	TRUE
Fentanyl	35	FALSE	FALSE
Fentanyl	36	FALSE	FALSE
Fentanyl	38	FALSE	FALSE
Fentanyl	39	TRUE	TRUE
Fentanyl	40	FALSE	FALSE
Fentanyl	41	FALSE	TRUE
Fentanyl	42	FALSE	FALSE
Fentanyl	43	FALSE	FALSE
Fentanyl	44	TRUE	TRUE
Fentanyl	45	TRUE	FALSE
Fentanyl	46	FALSE	FALSE
Fentanyl	47	TRUE	TRUE
Fentanyl	48	FALSE	FALSE
Fentanyl	49	FALSE	FALSE
Fentanyl	50	FALSE	FALSE
Fentanyl	51	FALSE	FALSE
Fentanyl	52	FALSE	FALSE
Fentanyl	53	TRUE	TRUE
Fentanyl	54	FALSE	FALSE
Fentanyl	55	TRUE	TRUE
Fentanyl	56	FALSE	FALSE
Fentanyl	57	TRUE	FALSE
Fentanyl	58	FALSE	FALSE
Fentanyl	59	FALSE	FALSE
Fentanyl	60	FALSE	FALSE
Fentanyl	61	FALSE	FALSE
Fentanyl	62	FALSE	TRUE
Fentanyl	63	FALSE	FALSE
Fentanyl	64	FALSE	FALSE
Fentanyl	65	FALSE	FALSE
Fentanyl	66	FALSE	FALSE
Fentanyl	67	FALSE	FALSE
Fentanyl	68	FALSE	FALSE
Fentanyl	69	TRUE	TRUE
Fentanyl	70	FALSE	FALSE
Fentanyl	71	FALSE	FALSE
Fentanyl	72	TRUE	TRUE
Fentanyl	73	FALSE	FALSE
Fentanyl	74	FALSE	FALSE
Fentanyl	75	FALSE	FALSE
Fentanyl	76	FALSE	FALSE
Fentanyl	77	FALSE	FALSE
Fentanyl	78	FALSE	FALSE
Fentanyl	79	FALSE	FALSE
Fentanyl	80	FALSE	FALSE
Fentanyl	81	FALSE	FALSE
Fentanyl	82	FALSE	FALSE
Fentanyl	83	FALSE	TRUE
Fentanyl	84	FALSE	FALSE
Fentanyl	85	TRUE	FALSE
Fentanyl	86	FALSE	FALSE
Fentanyl	87	FALSE	FALSE
Fentanyl	88	FALSE	FALSE
Fentanyl	89	FALSE	FALSE
Fentanyl	90	FALSE	FALSE
Fentanyl	91	FALSE	FALSE
Fentanyl	92	TRUE	FALSE
Fentanyl	93	FALSE	FALSE
Fentanyl	94	FALSE	FALSE
Norfentanyl	1	FALSE	FALSE
Norfentanyl	2	FALSE	FALSE
Norfentanyl	3	FALSE	FALSE
Norfentanyl	4	FALSE	FALSE
Norfentanyl	5	TRUE	FALSE
Norfentanyl	6	FALSE	FALSE
Norfentanyl	7	FALSE	FALSE
Norfentanyl	8	FALSE	FALSE
Norfentanyl	9	FALSE	FALSE
Norfentanyl	10	FALSE	FALSE
Norfentanyl	11	FALSE	FALSE
Norfentanyl	12	FALSE	FALSE
Norfentanyl	13	FALSE	FALSE
Norfentanyl	14	FALSE	FALSE
Norfentanyl	15	FALSE	FALSE
Norfentanyl	16	FALSE	FALSE
Norfentanyl	17	FALSE	FALSE
Norfentanyl	18	FALSE	FALSE
Norfentanyl	19	FALSE	FALSE
Norfentanyl	20	FALSE	FALSE
Norfentanyl	21	FALSE	FALSE
Norfentanyl	22	FALSE	FALSE
Norfentanyl	23	FALSE	FALSE
Norfentanyl	24	FALSE	FALSE
Norfentanyl	25	FALSE	FALSE
Norfentanyl	26	FALSE	FALSE
Norfentanyl	27	FALSE	FALSE
Norfentanyl	28	FALSE	FALSE
Norfentanyl	29	FALSE	FALSE
Norfentanyl	30	FALSE	FALSE
Norfentanyl	31	FALSE	FALSE
Norfentanyl	32	FALSE	FALSE
Norfentanyl	33	FALSE	FALSE
Norfentanyl	34	FALSE	FALSE
Norfentanyl	35	FALSE	FALSE
Norfentanyl	36	FALSE	FALSE
Norfentanyl	38	FALSE	FALSE
Norfentanyl	39	TRUE	TRUE
Norfentanyl	40	FALSE	FALSE
Norfentanyl	41	FALSE	TRUE
Norfentanyl	42	FALSE	FALSE
Norfentanyl	43	FALSE	FALSE
Norfentanyl	44	FALSE	TRUE
Norfentanyl	45	FALSE	FALSE
Norfentanyl	46	FALSE	FALSE
Norfentanyl	47	TRUE	FALSE
Norfentanyl	48	FALSE	FALSE
Norfentanyl	49	FALSE	FALSE
Norfentanyl	50	FALSE	FALSE
Norfentanyl	51	FALSE	FALSE
Norfentanyl	52	FALSE	FALSE
Norfentanyl	53	FALSE	FALSE
Norfentanyl	54	FALSE	FALSE
Norfentanyl	55	FALSE	FALSE
Norfentanyl	56	FALSE	FALSE
Norfentanyl	57	FALSE	FALSE
Norfentanyl	58	FALSE	FALSE
Norfentanyl	59	FALSE	FALSE
Norfentanyl	60	FALSE	FALSE
Norfentanyl	61	FALSE	FALSE
Norfentanyl	62	FALSE	FALSE
Norfentanyl	63	FALSE	FALSE
Norfentanyl	64	FALSE	FALSE
Norfentanyl	65	FALSE	FALSE
Norfentanyl	66	FALSE	FALSE
Norfentanyl	67	FALSE	FALSE
Norfentanyl	68	FALSE	FALSE
Norfentanyl	69	FALSE	FALSE
Norfentanyl	70	FALSE	FALSE
Norfentanyl	71	FALSE	FALSE
Norfentanyl	72	TRUE	TRUE
Norfentanyl	73	FALSE	FALSE
Norfentanyl	74	FALSE	FALSE
Norfentanyl	75	FALSE	FALSE
Norfentanyl	76	FALSE	FALSE
Norfentanyl	77	FALSE	FALSE
Norfentanyl	78	FALSE	FALSE
Norfentanyl	79	FALSE	FALSE
Norfentanyl	80	FALSE	FALSE
Norfentanyl	81	FALSE	FALSE
Norfentanyl	82	FALSE	FALSE
Norfentanyl	83	FALSE	TRUE
Norfentanyl	84	FALSE	FALSE
Norfentanyl	85	FALSE	FALSE
Norfentanyl	86	FALSE	FALSE
Norfentanyl	87	FALSE	FALSE
Norfentanyl	88	FALSE	FALSE
Norfentanyl	89	FALSE	FALSE
Norfentanyl	90	FALSE	FALSE
Norfentanyl	91	FALSE	FALSE
Norfentanyl	92	FALSE	FALSE
Norfentanyl	93	FALSE	FALSE
Norfentanyl	94	FALSE	FALSE
Sertraline	1	FALSE	FALSE
Sertraline	2	FALSE	TRUE
Sertraline	3	FALSE	FALSE
Sertraline	4	FALSE	FALSE
Sertraline	5	TRUE	TRUE
Sertraline	6	FALSE	FALSE
Sertraline	7	FALSE	FALSE
Sertraline	8	FALSE	FALSE
Sertraline	9	FALSE	FALSE
Sertraline	10	FALSE	FALSE
Sertraline	11	FALSE	FALSE
Sertraline	12	FALSE	FALSE
Sertraline	13	FALSE	FALSE
Sertraline	14	FALSE	FALSE
Sertraline	15	FALSE	FALSE
Sertraline	16	FALSE	FALSE
Sertraline	17	FALSE	FALSE
Sertraline	18	TRUE	TRUE
Sertraline	19	FALSE	FALSE
Sertraline	20	FALSE	FALSE
Sertraline	21	TRUE	TRUE
Sertraline	22	FALSE	FALSE
Sertraline	23	FALSE	FALSE
Sertraline	24	FALSE	FALSE
Sertraline	25	FALSE	FALSE
Sertraline	26	FALSE	FALSE
Sertraline	27	FALSE	FALSE
Sertraline	28	FALSE	FALSE
Sertraline	29	FALSE	FALSE
Sertraline	30	FALSE	FALSE
Sertraline	31	FALSE	FALSE
Sertraline	32	FALSE	FALSE
Sertraline	33	FALSE	FALSE
Sertraline	34	FALSE	FALSE
Sertraline	35	FALSE	FALSE
Sertraline	36	FALSE	FALSE
Sertraline	38	FALSE	FALSE
Sertraline	39	FALSE	FALSE
Sertraline	40	FALSE	FALSE
Sertraline	41	FALSE	FALSE
Sertraline	42	FALSE	FALSE
Sertraline	43	FALSE	FALSE
Sertraline	44	FALSE	TRUE
Sertraline	45	FALSE	FALSE
Sertraline	46	FALSE	FALSE
Sertraline	47	FALSE	FALSE
Sertraline	48	FALSE	FALSE
Sertraline	49	FALSE	FALSE
Sertraline	50	FALSE	FALSE
Sertraline	51	FALSE	FALSE
Sertraline	52	FALSE	FALSE
Sertraline	53	FALSE	FALSE
Sertraline	54	FALSE	FALSE
Sertraline	55	FALSE	FALSE
Sertraline	56	FALSE	FALSE
Sertraline	57	FALSE	FALSE
Sertraline	58	FALSE	FALSE
Sertraline	59	FALSE	FALSE
Sertraline	60	FALSE	FALSE
Sertraline	61	FALSE	FALSE
Sertraline	62	FALSE	FALSE
Sertraline	63	FALSE	FALSE
Sertraline	64	FALSE	FALSE
Sertraline	65	FALSE	FALSE
Sertraline	66	FALSE	FALSE
Sertraline	67	FALSE	FALSE
Sertraline	68	FALSE	FALSE
Sertraline	69	FALSE	FALSE
Sertraline	70	FALSE	FALSE
Sertraline	71	FALSE	FALSE
Sertraline	72	FALSE	FALSE
Sertraline	73	FALSE	FALSE
Sertraline	74	FALSE	FALSE
Sertraline	75	FALSE	FALSE
Sertraline	76	FALSE	FALSE
Sertraline	77	FALSE	FALSE
Sertraline	78	TRUE	TRUE
Sertraline	79	FALSE	FALSE
Sertraline	80	FALSE	FALSE
Sertraline	81	FALSE	FALSE
Sertraline	82	FALSE	FALSE
Sertraline	83	FALSE	FALSE
Sertraline	84	FALSE	FALSE
Sertraline	85	FALSE	FALSE
Sertraline	86	FALSE	FALSE
Sertraline	87	FALSE	FALSE
Sertraline	88	TRUE	TRUE
Sertraline	89	FALSE	FALSE
Sertraline	90	FALSE	FALSE
Sertraline	91	FALSE	FALSE
Sertraline	92	FALSE	FALSE
Sertraline	93	FALSE	FALSE
Sertraline	94	FALSE	FALSE
Metoclopramide	1	FALSE	FALSE
Metoclopramide	2	FALSE	FALSE
Metoclopramide	3	FALSE	FALSE
Metoclopramide	4	FALSE	FALSE
Metoclopramide	5	FALSE	FALSE
Metoclopramide	6	TRUE	TRUE
Metoclopramide	7	FALSE	FALSE
Metoclopramide	8	FALSE	FALSE
Metoclopramide	9	FALSE	FALSE
Metoclopramide	10	FALSE	FALSE
Metoclopramide	11	FALSE	FALSE
Metoclopramide	12	FALSE	FALSE
Metoclopramide	13	FALSE	TRUE
Metoclopramide	14	FALSE	TRUE
Metoclopramide	15	FALSE	FALSE
Metoclopramide	16	FALSE	FALSE
Metoclopramide	17	FALSE	FALSE
Metoclopramide	18	TRUE	TRUE
Metoclopramide	19	FALSE	FALSE
Metoclopramide	20	FALSE	FALSE
Metoclopramide	21	FALSE	TRUE
Metoclopramide	22	FALSE	FALSE
Metoclopramide	23	FALSE	FALSE
Metoclopramide	24	FALSE	FALSE
Metoclopramide	25	FALSE	FALSE
Metoclopramide	26	FALSE	FALSE
Metoclopramide	27	FALSE	FALSE
Metoclopramide	28	FALSE	FALSE
Metoclopramide	29	FALSE	FALSE
Metoclopramide	30	FALSE	FALSE
Metoclopramide	31	FALSE	FALSE
Metoclopramide	32	FALSE	FALSE
Metoclopramide	33	FALSE	FALSE
Metoclopramide	34	FALSE	TRUE
Metoclopramide	35	FALSE	FALSE
Metoclopramide	36	FALSE	FALSE
Metoclopramide	38	FALSE	TRUE
Metoclopramide	39	FALSE	TRUE
Metoclopramide	40	FALSE	FALSE
Metoclopramide	41	TRUE	TRUE
Metoclopramide	42	FALSE	FALSE
Metoclopramide	43	FALSE	FALSE
Metoclopramide	44	FALSE	FALSE
Metoclopramide	45	FALSE	FALSE
Metoclopramide	46	FALSE	FALSE
Metoclopramide	47	FALSE	FALSE
Metoclopramide	48	FALSE	FALSE
Metoclopramide	49	FALSE	FALSE
Metoclopramide	50	FALSE	FALSE
Metoclopramide	51	FALSE	FALSE
Metoclopramide	52	FALSE	FALSE
Metoclopramide	53	TRUE	TRUE
Metoclopramide	54	FALSE	FALSE
Metoclopramide	55	FALSE	FALSE
Metoclopramide	56	FALSE	FALSE
Metoclopramide	57	FALSE	FALSE
Metoclopramide	58	FALSE	FALSE
Metoclopramide	59	TRUE	TRUE
Metoclopramide	60	FALSE	TRUE
Metoclopramide	61	FALSE	FALSE
Metoclopramide	62	FALSE	TRUE
Metoclopramide	63	FALSE	FALSE
Metoclopramide	64	FALSE	FALSE
Metoclopramide	65	FALSE	FALSE
Metoclopramide	66	FALSE	TRUE
Metoclopramide	67	FALSE	FALSE
Metoclopramide	68	FALSE	FALSE
Metoclopramide	69	FALSE	TRUE
Metoclopramide	70	FALSE	FALSE
Metoclopramide	71	FALSE	FALSE
Metoclopramide	72	FALSE	FALSE
Metoclopramide	73	FALSE	FALSE
Metoclopramide	74	FALSE	FALSE
Metoclopramide	75	FALSE	FALSE
Metoclopramide	76	TRUE	TRUE
Metoclopramide	77	FALSE	FALSE
Metoclopramide	78	FALSE	FALSE
Metoclopramide	79	FALSE	FALSE
Metoclopramide	80	FALSE	TRUE
Metoclopramide	81	FALSE	FALSE
Metoclopramide	82	FALSE	FALSE
Metoclopramide	83	FALSE	FALSE
Metoclopramide	84	FALSE	FALSE
Metoclopramide	85	FALSE	FALSE
Metoclopramide	86	FALSE	FALSE
Metoclopramide	87	FALSE	FALSE
Metoclopramide	88	FALSE	FALSE
Metoclopramide	89	FALSE	TRUE
Metoclopramide	90	FALSE	FALSE
Metoclopramide	91	TRUE	TRUE
Metoclopramide	92	FALSE	FALSE
Metoclopramide	93	FALSE	FALSE
Metoclopramide	94	FALSE	FALSE
Zolpidem	1	FALSE	FALSE
Zolpidem	2	FALSE	FALSE
Zolpidem	3	FALSE	FALSE
Zolpidem	4	FALSE	FALSE
Zolpidem	5	FALSE	FALSE
Zolpidem	6	FALSE	FALSE
Zolpidem	7	TRUE	TRUE
Zolpidem	8	FALSE	FALSE
Zolpidem	9	FALSE	FALSE
Zolpidem	10	FALSE	FALSE
Zolpidem	11	FALSE	FALSE
Zolpidem	12	FALSE	FALSE
Zolpidem	13	FALSE	FALSE
Zolpidem	14	FALSE	FALSE
Zolpidem	15	FALSE	FALSE
Zolpidem	16	FALSE	FALSE
Zolpidem	17	FALSE	FALSE
Zolpidem	18	FALSE	FALSE
Zolpidem	19	FALSE	FALSE
Zolpidem	20	FALSE	FALSE
Zolpidem	21	FALSE	FALSE
Zolpidem	22	FALSE	FALSE
Zolpidem	23	TRUE	FALSE
Zolpidem	24	FALSE	TRUE
Zolpidem	25	FALSE	FALSE
Zolpidem	26	FALSE	FALSE
Zolpidem	27	FALSE	FALSE
Zolpidem	28	FALSE	FALSE
Zolpidem	29	FALSE	FALSE
Zolpidem	30	FALSE	FALSE
Zolpidem	31	FALSE	FALSE
Zolpidem	32	FALSE	FALSE
Zolpidem	33	FALSE	FALSE
Zolpidem	34	FALSE	FALSE
Zolpidem	35	FALSE	FALSE
Zolpidem	36	FALSE	FALSE
Zolpidem	38	FALSE	FALSE
Zolpidem	39	FALSE	FALSE
Zolpidem	40	FALSE	FALSE
Zolpidem	41	FALSE	FALSE
Zolpidem	42	FALSE	FALSE
Zolpidem	43	FALSE	FALSE
Zolpidem	44	FALSE	FALSE
Zolpidem	45	FALSE	FALSE
Zolpidem	46	TRUE	TRUE
Zolpidem	47	FALSE	FALSE
Zolpidem	48	FALSE	FALSE
Zolpidem	49	FALSE	FALSE
Zolpidem	50	FALSE	FALSE
Zolpidem	51	TRUE	TRUE
Zolpidem	52	FALSE	FALSE
Zolpidem	53	FALSE	FALSE
Zolpidem	54	FALSE	FALSE
Zolpidem	55	FALSE	FALSE
Zolpidem	56	FALSE	FALSE
Zolpidem	57	TRUE	TRUE
Zolpidem	58	TRUE	TRUE
Zolpidem	59	FALSE	FALSE
Zolpidem	60	FALSE	FALSE
Zolpidem	61	FALSE	TRUE
Zolpidem	62	FALSE	FALSE
Zolpidem	63	FALSE	FALSE
Zolpidem	64	FALSE	FALSE
Zolpidem	65	FALSE	FALSE
Zolpidem	66	FALSE	FALSE
Zolpidem	67	FALSE	FALSE
Zolpidem	68	FALSE	FALSE
Zolpidem	69	FALSE	FALSE
Zolpidem	70	FALSE	FALSE
Zolpidem	71	FALSE	FALSE
Zolpidem	72	FALSE	FALSE
Zolpidem	73	FALSE	FALSE
Zolpidem	74	FALSE	FALSE
Zolpidem	75	FALSE	FALSE
Zolpidem	76	FALSE	FALSE
Zolpidem	77	FALSE	FALSE
Zolpidem	78	FALSE	FALSE
Zolpidem	79	FALSE	FALSE
Zolpidem	80	FALSE	FALSE
Zolpidem	81	FALSE	FALSE
Zolpidem	82	FALSE	FALSE
Zolpidem	83	FALSE	FALSE
Zolpidem	84	FALSE	FALSE
Zolpidem	85	FALSE	FALSE
Zolpidem	86	FALSE	FALSE
Zolpidem	87	FALSE	FALSE
Zolpidem	88	FALSE	TRUE
Zolpidem	89	FALSE	FALSE
Zolpidem	90	FALSE	FALSE
Zolpidem	91	FALSE	TRUE
Zolpidem	92	FALSE	FALSE
Zolpidem	93	FALSE	FALSE
Zolpidem	94	FALSE	FALSE
Diclofenac	1	FALSE	TRUE
Diclofenac	2	FALSE	TRUE
Diclofenac	3	FALSE	FALSE
Diclofenac	4	FALSE	TRUE
Diclofenac	5	FALSE	FALSE
Diclofenac	6	FALSE	TRUE
Diclofenac	7	TRUE	TRUE
Diclofenac	8	FALSE	TRUE
Diclofenac	9	FALSE	TRUE
Diclofenac	10	FALSE	FALSE
Diclofenac	11	FALSE	TRUE
Diclofenac	12	FALSE	TRUE
Diclofenac	13	FALSE	FALSE
Diclofenac	14	FALSE	TRUE
Diclofenac	15	FALSE	FALSE
Diclofenac	16	FALSE	TRUE
Diclofenac	17	FALSE	TRUE
Diclofenac	18	FALSE	FALSE
Diclofenac	19	FALSE	TRUE
Diclofenac	20	FALSE	FALSE
Diclofenac	21	FALSE	FALSE
Diclofenac	22	FALSE	TRUE
Diclofenac	23	FALSE	FALSE
Diclofenac	24	FALSE	FALSE
Diclofenac	25	FALSE	FALSE
Diclofenac	26	FALSE	TRUE
Diclofenac	27	FALSE	FALSE
Diclofenac	28	FALSE	FALSE
Diclofenac	29	FALSE	FALSE
Diclofenac	30	FALSE	FALSE
Diclofenac	31	FALSE	FALSE
Diclofenac	32	FALSE	FALSE
Diclofenac	33	FALSE	FALSE
Diclofenac	34	FALSE	FALSE
Diclofenac	35	FALSE	TRUE
Diclofenac	36	FALSE	TRUE
Diclofenac	38	FALSE	TRUE
Diclofenac	39	FALSE	TRUE
Diclofenac	40	FALSE	TRUE
Diclofenac	41	FALSE	FALSE
Diclofenac	42	FALSE	TRUE
Diclofenac	43	FALSE	TRUE
Diclofenac	44	FALSE	FALSE
Diclofenac	45	FALSE	TRUE
Diclofenac	46	FALSE	TRUE
Diclofenac	47	FALSE	TRUE
Diclofenac	48	FALSE	TRUE
Diclofenac	49	FALSE	TRUE
Diclofenac	50	FALSE	FALSE
Diclofenac	51	FALSE	FALSE
Diclofenac	52	FALSE	FALSE
Diclofenac	53	FALSE	FALSE
Diclofenac	54	FALSE	FALSE
Diclofenac	55	FALSE	FALSE
Diclofenac	56	FALSE	FALSE
Diclofenac	57	FALSE	FALSE
Diclofenac	58	FALSE	TRUE
Diclofenac	59	FALSE	TRUE
Diclofenac	60	FALSE	FALSE
Diclofenac	61	FALSE	FALSE
Diclofenac	62	FALSE	FALSE
Diclofenac	63	FALSE	FALSE
Diclofenac	64	FALSE	FALSE
Diclofenac	65	FALSE	FALSE
Diclofenac	66	FALSE	FALSE
Diclofenac	67	FALSE	FALSE
Diclofenac	68	FALSE	FALSE
Diclofenac	69	FALSE	FALSE
Diclofenac	70	FALSE	FALSE
Diclofenac	71	FALSE	TRUE
Diclofenac	72	FALSE	TRUE
Diclofenac	73	FALSE	FALSE
Diclofenac	74	FALSE	FALSE
Diclofenac	75	FALSE	FALSE
Diclofenac	76	FALSE	FALSE
Diclofenac	77	FALSE	FALSE
Diclofenac	78	FALSE	TRUE
Diclofenac	79	FALSE	FALSE
Diclofenac	80	FALSE	FALSE
Diclofenac	81	FALSE	FALSE
Diclofenac	82	FALSE	FALSE
Diclofenac	83	FALSE	TRUE
Diclofenac	84	FALSE	FALSE
Diclofenac	85	FALSE	FALSE
Diclofenac	86	FALSE	FALSE
Diclofenac	87	FALSE	FALSE
Diclofenac	88	FALSE	TRUE
Diclofenac	89	FALSE	TRUE
Diclofenac	90	FALSE	FALSE
Diclofenac	91	FALSE	TRUE
Diclofenac	92	FALSE	FALSE
Diclofenac	93	FALSE	FALSE
Diclofenac	94	FALSE	TRUE
Ephedrine	1	FALSE	FALSE
Ephedrine	2	FALSE	FALSE
Ephedrine	3	FALSE	FALSE
Ephedrine	4	FALSE	FALSE
Ephedrine	5	FALSE	FALSE
Ephedrine	6	FALSE	FALSE
Ephedrine	7	TRUE	FALSE
Ephedrine	8	TRUE	TRUE
Ephedrine	9	FALSE	FALSE
Ephedrine	10	FALSE	FALSE
Ephedrine	11	FALSE	FALSE
Ephedrine	12	FALSE	FALSE
Ephedrine	13	FALSE	FALSE
Ephedrine	14	FALSE	FALSE
Ephedrine	15	FALSE	FALSE
Ephedrine	16	FALSE	FALSE
Ephedrine	17	FALSE	FALSE
Ephedrine	18	FALSE	FALSE
Ephedrine	19	FALSE	FALSE
Ephedrine	20	FALSE	FALSE
Ephedrine	21	FALSE	FALSE
Ephedrine	22	FALSE	FALSE
Ephedrine	23	FALSE	FALSE
Ephedrine	24	FALSE	FALSE
Ephedrine	25	FALSE	FALSE
Ephedrine	26	FALSE	FALSE
Ephedrine	27	FALSE	FALSE
Ephedrine	28	FALSE	FALSE
Ephedrine	29	FALSE	FALSE
Ephedrine	30	FALSE	FALSE
Ephedrine	31	FALSE	FALSE
Ephedrine	32	FALSE	FALSE
Ephedrine	33	FALSE	FALSE
Ephedrine	34	FALSE	FALSE
Ephedrine	35	FALSE	FALSE
Ephedrine	36	FALSE	FALSE
Ephedrine	38	FALSE	FALSE
Ephedrine	39	FALSE	FALSE
Ephedrine	40	FALSE	FALSE
Ephedrine	41	FALSE	FALSE
Ephedrine	42	FALSE	FALSE
Ephedrine	43	FALSE	FALSE
Ephedrine	44	FALSE	FALSE
Ephedrine	45	FALSE	FALSE
Ephedrine	46	FALSE	FALSE
Ephedrine	47	FALSE	FALSE
Ephedrine	48	FALSE	FALSE
Ephedrine	49	FALSE	FALSE
Ephedrine	50	FALSE	FALSE
Ephedrine	51	FALSE	TRUE
Ephedrine	52	FALSE	FALSE
Ephedrine	53	FALSE	FALSE
Ephedrine	54	FALSE	FALSE
Ephedrine	55	FALSE	FALSE
Ephedrine	56	FALSE	FALSE
Ephedrine	57	FALSE	FALSE
Ephedrine	58	FALSE	FALSE
Ephedrine	59	FALSE	FALSE
Ephedrine	60	FALSE	TRUE
Ephedrine	61	FALSE	FALSE
Ephedrine	62	FALSE	FALSE
Ephedrine	63	FALSE	FALSE
Ephedrine	64	FALSE	FALSE
Ephedrine	65	FALSE	FALSE
Ephedrine	66	FALSE	FALSE
Ephedrine	67	FALSE	FALSE
Ephedrine	68	FALSE	FALSE
Ephedrine	69	FALSE	FALSE
Ephedrine	70	FALSE	FALSE
Ephedrine	71	FALSE	FALSE
Ephedrine	72	FALSE	FALSE
Ephedrine	73	FALSE	FALSE
Ephedrine	74	FALSE	FALSE
Ephedrine	75	FALSE	FALSE
Ephedrine	76	FALSE	FALSE
Ephedrine	77	FALSE	FALSE
Ephedrine	78	FALSE	TRUE
Ephedrine	79	FALSE	FALSE
Ephedrine	80	FALSE	FALSE
Ephedrine	81	FALSE	FALSE
Ephedrine	82	FALSE	FALSE
Ephedrine	83	FALSE	FALSE
Ephedrine	84	FALSE	FALSE
Ephedrine	85	FALSE	FALSE
Ephedrine	86	FALSE	FALSE
Ephedrine	87	FALSE	FALSE
Ephedrine	88	FALSE	FALSE
Ephedrine	89	FALSE	FALSE
Ephedrine	90	FALSE	FALSE
Ephedrine	91	FALSE	FALSE
Ephedrine	92	FALSE	FALSE
Ephedrine	93	FALSE	FALSE
Ephedrine	94	FALSE	FALSE
Enalapril	1	FALSE	FALSE
Enalapril	2	FALSE	FALSE
Enalapril	3	FALSE	FALSE
Enalapril	4	FALSE	FALSE
Enalapril	5	FALSE	FALSE
Enalapril	6	FALSE	FALSE
Enalapril	7	FALSE	TRUE
Enalapril	8	TRUE	TRUE
Enalapril	9	FALSE	FALSE
Enalapril	10	FALSE	FALSE
Enalapril	11	FALSE	FALSE
Enalapril	12	FALSE	FALSE
Enalapril	13	FALSE	FALSE
Enalapril	14	FALSE	FALSE
Enalapril	15	FALSE	FALSE
Enalapril	16	FALSE	FALSE
Enalapril	17	FALSE	FALSE
Enalapril	18	FALSE	FALSE
Enalapril	19	FALSE	FALSE
Enalapril	20	FALSE	FALSE
Enalapril	21	FALSE	FALSE
Enalapril	22	FALSE	FALSE
Enalapril	23	FALSE	FALSE
Enalapril	24	FALSE	FALSE
Enalapril	25	FALSE	FALSE
Enalapril	26	FALSE	FALSE
Enalapril	27	FALSE	FALSE
Enalapril	28	FALSE	FALSE
Enalapril	29	FALSE	FALSE
Enalapril	30	FALSE	FALSE
Enalapril	31	FALSE	FALSE
Enalapril	32	FALSE	FALSE
Enalapril	33	FALSE	FALSE
Enalapril	34	FALSE	FALSE
Enalapril	35	FALSE	FALSE
Enalapril	36	FALSE	FALSE
Enalapril	38	FALSE	FALSE
Enalapril	39	FALSE	FALSE
Enalapril	40	FALSE	FALSE
Enalapril	41	FALSE	FALSE
Enalapril	42	FALSE	FALSE
Enalapril	43	FALSE	FALSE
Enalapril	44	FALSE	FALSE
Enalapril	45	FALSE	FALSE
Enalapril	46	FALSE	FALSE
Enalapril	47	FALSE	FALSE
Enalapril	48	FALSE	FALSE
Enalapril	49	FALSE	FALSE
Enalapril	50	FALSE	FALSE
Enalapril	51	FALSE	FALSE
Enalapril	52	FALSE	FALSE
Enalapril	53	FALSE	FALSE
Enalapril	54	FALSE	FALSE
Enalapril	55	FALSE	FALSE
Enalapril	56	FALSE	FALSE
Enalapril	57	FALSE	FALSE
Enalapril	58	FALSE	FALSE
Enalapril	59	FALSE	FALSE
Enalapril	60	FALSE	FALSE
Enalapril	61	FALSE	FALSE
Enalapril	62	FALSE	FALSE
Enalapril	63	FALSE	FALSE
Enalapril	64	FALSE	FALSE
Enalapril	65	FALSE	FALSE
Enalapril	66	FALSE	FALSE
Enalapril	67	FALSE	FALSE
Enalapril	68	FALSE	FALSE
Enalapril	69	FALSE	FALSE
Enalapril	70	FALSE	FALSE
Enalapril	71	FALSE	FALSE
Enalapril	72	FALSE	FALSE
Enalapril	73	FALSE	FALSE
Enalapril	74	FALSE	FALSE
Enalapril	75	FALSE	FALSE
Enalapril	76	FALSE	FALSE
Enalapril	77	FALSE	FALSE
Enalapril	78	FALSE	FALSE
Enalapril	79	FALSE	FALSE
Enalapril	80	FALSE	FALSE
Enalapril	81	FALSE	FALSE
Enalapril	82	FALSE	FALSE
Enalapril	83	FALSE	FALSE
Enalapril	84	FALSE	FALSE
Enalapril	85	FALSE	FALSE
Enalapril	86	FALSE	FALSE
Enalapril	87	FALSE	FALSE
Enalapril	88	FALSE	FALSE
Enalapril	89	FALSE	FALSE
Enalapril	90	FALSE	FALSE
Enalapril	91	FALSE	FALSE
Enalapril	92	FALSE	FALSE
Enalapril	93	FALSE	FALSE
Enalapril	94	FALSE	FALSE
Bisoprolol	1	FALSE	FALSE
Bisoprolol	2	FALSE	FALSE
Bisoprolol	3	FALSE	FALSE
Bisoprolol	4	FALSE	FALSE
Bisoprolol	5	FALSE	FALSE
Bisoprolol	6	FALSE	FALSE
Bisoprolol	7	FALSE	FALSE
Bisoprolol	8	TRUE	TRUE
Bisoprolol	9	FALSE	TRUE
Bisoprolol	10	FALSE	FALSE
Bisoprolol	11	FALSE	FALSE
Bisoprolol	12	FALSE	FALSE
Bisoprolol	13	FALSE	FALSE
Bisoprolol	14	FALSE	TRUE
Bisoprolol	15	FALSE	FALSE
Bisoprolol	16	FALSE	TRUE
Bisoprolol	17	FALSE	FALSE
Bisoprolol	18	TRUE	TRUE
Bisoprolol	19	FALSE	TRUE
Bisoprolol	20	FALSE	FALSE
Bisoprolol	21	FALSE	FALSE
Bisoprolol	22	FALSE	FALSE
Bisoprolol	23	FALSE	FALSE
Bisoprolol	24	FALSE	FALSE
Bisoprolol	25	FALSE	FALSE
Bisoprolol	26	TRUE	TRUE
Bisoprolol	27	FALSE	FALSE
Bisoprolol	28	FALSE	FALSE
Bisoprolol	29	FALSE	FALSE
Bisoprolol	30	FALSE	FALSE
Bisoprolol	31	FALSE	FALSE
Bisoprolol	32	FALSE	FALSE
Bisoprolol	33	FALSE	FALSE
Bisoprolol	34	TRUE	TRUE
Bisoprolol	35	TRUE	TRUE
Bisoprolol	36	FALSE	FALSE
Bisoprolol	38	FALSE	FALSE
Bisoprolol	39	FALSE	FALSE
Bisoprolol	40	FALSE	FALSE
Bisoprolol	41	FALSE	TRUE
Bisoprolol	42	FALSE	FALSE
Bisoprolol	43	FALSE	FALSE
Bisoprolol	44	FALSE	FALSE
Bisoprolol	45	FALSE	FALSE
Bisoprolol	46	FALSE	FALSE
Bisoprolol	47	TRUE	TRUE
Bisoprolol	48	FALSE	FALSE
Bisoprolol	49	FALSE	FALSE
Bisoprolol	50	FALSE	FALSE
Bisoprolol	51	FALSE	FALSE
Bisoprolol	52	FALSE	FALSE
Bisoprolol	53	TRUE	TRUE
Bisoprolol	54	FALSE	FALSE
Bisoprolol	55	FALSE	FALSE
Bisoprolol	56	FALSE	FALSE
Bisoprolol	57	FALSE	FALSE
Bisoprolol	58	TRUE	TRUE
Bisoprolol	59	FALSE	FALSE
Bisoprolol	60	FALSE	FALSE
Bisoprolol	61	FALSE	FALSE
Bisoprolol	62	FALSE	FALSE
Bisoprolol	63	FALSE	FALSE
Bisoprolol	64	FALSE	FALSE
Bisoprolol	65	FALSE	TRUE
Bisoprolol	66	FALSE	FALSE
Bisoprolol	67	FALSE	FALSE
Bisoprolol	68	FALSE	FALSE
Bisoprolol	69	TRUE	TRUE
Bisoprolol	70	FALSE	FALSE
Bisoprolol	71	FALSE	FALSE
Bisoprolol	72	FALSE	FALSE
Bisoprolol	73	FALSE	FALSE
Bisoprolol	74	FALSE	FALSE
Bisoprolol	75	FALSE	FALSE
Bisoprolol	76	FALSE	FALSE
Bisoprolol	77	FALSE	FALSE
Bisoprolol	78	FALSE	FALSE
Bisoprolol	79	FALSE	FALSE
Bisoprolol	80	FALSE	FALSE
Bisoprolol	81	TRUE	TRUE
Bisoprolol	82	FALSE	FALSE
Bisoprolol	83	FALSE	TRUE
Bisoprolol	84	FALSE	FALSE
Bisoprolol	85	FALSE	FALSE
Bisoprolol	86	FALSE	FALSE
Bisoprolol	87	FALSE	FALSE
Bisoprolol	88	FALSE	FALSE
Bisoprolol	89	FALSE	FALSE
Bisoprolol	90	FALSE	FALSE
Bisoprolol	91	FALSE	TRUE
Bisoprolol	92	FALSE	FALSE
Bisoprolol	93	FALSE	FALSE
Bisoprolol	94	FALSE	FALSE
Metformin	1	FALSE	FALSE
Metformin	2	FALSE	FALSE
Metformin	3	FALSE	TRUE
Metformin	4	FALSE	FALSE
Metformin	5	FALSE	TRUE
Metformin	6	FALSE	FALSE
Metformin	7	FALSE	FALSE
Metformin	8	TRUE	TRUE
Metformin	9	FALSE	FALSE
Metformin	10	FALSE	TRUE
Metformin	11	FALSE	TRUE
Metformin	12	FALSE	FALSE
Metformin	13	FALSE	FALSE
Metformin	14	TRUE	TRUE
Metformin	15	FALSE	FALSE
Metformin	16	FALSE	TRUE
Metformin	17	FALSE	FALSE
Metformin	18	FALSE	FALSE
Metformin	19	FALSE	TRUE
Metformin	20	FALSE	FALSE
Metformin	21	FALSE	FALSE
Metformin	22	FALSE	FALSE
Metformin	23	FALSE	FALSE
Metformin	24	FALSE	FALSE
Metformin	25	FALSE	FALSE
Metformin	26	FALSE	FALSE
Metformin	27	FALSE	FALSE
Metformin	28	FALSE	FALSE
Metformin	29	FALSE	TRUE
Metformin	30	FALSE	FALSE
Metformin	31	FALSE	FALSE
Metformin	32	FALSE	FALSE
Metformin	33	FALSE	FALSE
Metformin	34	FALSE	FALSE
Metformin	35	TRUE	TRUE
Metformin	36	FALSE	TRUE
Metformin	38	FALSE	TRUE
Metformin	39	FALSE	FALSE
Metformin	40	FALSE	FALSE
Metformin	41	FALSE	FALSE
Metformin	42	FALSE	FALSE
Metformin	43	FALSE	FALSE
Metformin	44	FALSE	FALSE
Metformin	45	FALSE	TRUE
Metformin	46	FALSE	FALSE
Metformin	47	FALSE	TRUE
Metformin	48	TRUE	TRUE
Metformin	49	FALSE	FALSE
Metformin	50	FALSE	FALSE
Metformin	51	FALSE	FALSE
Metformin	52	FALSE	FALSE
Metformin	53	TRUE	TRUE
Metformin	54	FALSE	FALSE
Metformin	55	FALSE	FALSE
Metformin	56	FALSE	FALSE
Metformin	57	FALSE	FALSE
Metformin	58	TRUE	TRUE
Metformin	59	FALSE	FALSE
Metformin	60	FALSE	FALSE
Metformin	61	FALSE	TRUE
Metformin	62	FALSE	FALSE
Metformin	63	FALSE	FALSE
Metformin	64	FALSE	FALSE
Metformin	65	FALSE	FALSE
Metformin	66	FALSE	FALSE
Metformin	67	FALSE	FALSE
Metformin	68	FALSE	FALSE
Metformin	69	FALSE	FALSE
Metformin	70	FALSE	FALSE
Metformin	71	FALSE	FALSE
Metformin	72	FALSE	FALSE
Metformin	73	FALSE	FALSE
Metformin	74	FALSE	FALSE
Metformin	75	FALSE	FALSE
Metformin	76	FALSE	FALSE
Metformin	77	FALSE	FALSE
Metformin	78	FALSE	FALSE
Metformin	79	FALSE	FALSE
Metformin	80	FALSE	FALSE
Metformin	81	FALSE	FALSE
Metformin	82	FALSE	FALSE
Metformin	83	TRUE	TRUE
Metformin	84	FALSE	FALSE
Metformin	85	FALSE	FALSE
Metformin	86	FALSE	FALSE
Metformin	87	FALSE	FALSE
Metformin	88	FALSE	TRUE
Metformin	89	FALSE	FALSE
Metformin	90	FALSE	FALSE
Metformin	91	FALSE	FALSE
Metformin	92	FALSE	FALSE
Metformin	93	FALSE	TRUE
Metformin	94	FALSE	FALSE
Paliperidone	1	FALSE	FALSE
Paliperidone	2	FALSE	FALSE
Paliperidone	3	FALSE	FALSE
Paliperidone	4	FALSE	FALSE
Paliperidone	5	FALSE	FALSE
Paliperidone	6	FALSE	FALSE
Paliperidone	7	FALSE	FALSE
Paliperidone	8	TRUE	TRUE
Paliperidone	9	FALSE	TRUE
Paliperidone	10	FALSE	FALSE
Paliperidone	11	FALSE	FALSE
Paliperidone	12	FALSE	FALSE
Paliperidone	13	FALSE	FALSE
Paliperidone	14	FALSE	FALSE
Paliperidone	15	TRUE	TRUE
Paliperidone	16	FALSE	FALSE
Paliperidone	17	FALSE	FALSE
Paliperidone	18	TRUE	TRUE
Paliperidone	19	FALSE	FALSE
Paliperidone	20	FALSE	TRUE
Paliperidone	21	FALSE	TRUE
Paliperidone	22	FALSE	FALSE
Paliperidone	23	FALSE	FALSE
Paliperidone	24	FALSE	FALSE
Paliperidone	25	FALSE	FALSE
Paliperidone	26	FALSE	FALSE
Paliperidone	27	FALSE	FALSE
Paliperidone	28	FALSE	FALSE
Paliperidone	29	FALSE	FALSE
Paliperidone	30	FALSE	FALSE
Paliperidone	31	FALSE	FALSE
Paliperidone	32	FALSE	FALSE
Paliperidone	33	FALSE	FALSE
Paliperidone	34	FALSE	FALSE
Paliperidone	35	FALSE	FALSE
Paliperidone	36	FALSE	TRUE
Paliperidone	38	FALSE	FALSE
Paliperidone	39	FALSE	FALSE
Paliperidone	40	FALSE	FALSE
Paliperidone	41	FALSE	FALSE
Paliperidone	42	FALSE	FALSE
Paliperidone	43	FALSE	TRUE
Paliperidone	44	FALSE	FALSE
Paliperidone	45	FALSE	FALSE
Paliperidone	46	FALSE	FALSE
Paliperidone	47	FALSE	FALSE
Paliperidone	48	FALSE	FALSE
Paliperidone	49	FALSE	FALSE
Paliperidone	50	FALSE	FALSE
Paliperidone	51	FALSE	FALSE
Paliperidone	52	FALSE	FALSE
Paliperidone	53	FALSE	FALSE
Paliperidone	54	FALSE	FALSE
Paliperidone	55	FALSE	FALSE
Paliperidone	56	FALSE	FALSE
Paliperidone	57	FALSE	FALSE
Paliperidone	58	FALSE	FALSE
Paliperidone	59	FALSE	FALSE
Paliperidone	60	FALSE	FALSE
Paliperidone	61	FALSE	FALSE
Paliperidone	62	FALSE	FALSE
Paliperidone	63	FALSE	FALSE
Paliperidone	64	FALSE	FALSE
Paliperidone	65	FALSE	FALSE
Paliperidone	66	FALSE	FALSE
Paliperidone	67	FALSE	FALSE
Paliperidone	68	FALSE	FALSE
Paliperidone	69	FALSE	FALSE
Paliperidone	70	FALSE	FALSE
Paliperidone	71	TRUE	TRUE
Paliperidone	72	FALSE	FALSE
Paliperidone	73	FALSE	FALSE
Paliperidone	74	FALSE	FALSE
Paliperidone	75	FALSE	FALSE
Paliperidone	76	FALSE	FALSE
Paliperidone	77	FALSE	FALSE
Paliperidone	78	FALSE	FALSE
Paliperidone	79	FALSE	TRUE
Paliperidone	80	TRUE	TRUE
Paliperidone	81	FALSE	FALSE
Paliperidone	82	FALSE	FALSE
Paliperidone	83	FALSE	FALSE
Paliperidone	84	FALSE	FALSE
Paliperidone	85	FALSE	FALSE
Paliperidone	86	FALSE	FALSE
Paliperidone	87	FALSE	FALSE
Paliperidone	88	FALSE	TRUE
Paliperidone	89	FALSE	FALSE
Paliperidone	90	FALSE	FALSE
Paliperidone	91	FALSE	FALSE
Paliperidone	92	FALSE	FALSE
Paliperidone	93	FALSE	FALSE
Paliperidone	94	FALSE	FALSE
Urapidil	1	FALSE	FALSE
Urapidil	2	FALSE	FALSE
Urapidil	3	FALSE	FALSE
Urapidil	4	FALSE	FALSE
Urapidil	5	FALSE	FALSE
Urapidil	6	FALSE	FALSE
Urapidil	7	FALSE	FALSE
Urapidil	8	FALSE	FALSE
Urapidil	9	TRUE	TRUE
Urapidil	10	FALSE	FALSE
Urapidil	11	FALSE	FALSE
Urapidil	12	FALSE	FALSE
Urapidil	13	FALSE	FALSE
Urapidil	14	FALSE	FALSE
Urapidil	15	FALSE	FALSE
Urapidil	16	FALSE	FALSE
Urapidil	17	FALSE	FALSE
Urapidil	18	FALSE	FALSE
Urapidil	19	FALSE	FALSE
Urapidil	20	FALSE	FALSE
Urapidil	21	FALSE	FALSE
Urapidil	22	FALSE	FALSE
Urapidil	23	FALSE	FALSE
Urapidil	24	FALSE	FALSE
Urapidil	25	FALSE	FALSE
Urapidil	26	FALSE	FALSE
Urapidil	27	FALSE	FALSE
Urapidil	28	FALSE	FALSE
Urapidil	29	FALSE	FALSE
Urapidil	30	FALSE	FALSE
Urapidil	31	FALSE	FALSE
Urapidil	32	FALSE	FALSE
Urapidil	33	FALSE	TRUE
Urapidil	34	FALSE	FALSE
Urapidil	35	FALSE	FALSE
Urapidil	36	FALSE	FALSE
Urapidil	38	FALSE	FALSE
Urapidil	39	FALSE	FALSE
Urapidil	40	FALSE	FALSE
Urapidil	41	FALSE	FALSE
Urapidil	42	FALSE	FALSE
Urapidil	43	FALSE	FALSE
Urapidil	44	FALSE	FALSE
Urapidil	45	FALSE	TRUE
Urapidil	46	FALSE	FALSE
Urapidil	47	FALSE	FALSE
Urapidil	48	FALSE	FALSE
Urapidil	49	FALSE	FALSE
Urapidil	50	FALSE	FALSE
Urapidil	51	FALSE	FALSE
Urapidil	52	FALSE	FALSE
Urapidil	53	TRUE	TRUE
Urapidil	54	FALSE	FALSE
Urapidil	55	FALSE	FALSE
Urapidil	56	FALSE	FALSE
Urapidil	57	FALSE	FALSE
Urapidil	58	FALSE	FALSE
Urapidil	59	FALSE	FALSE
Urapidil	60	FALSE	FALSE
Urapidil	61	FALSE	FALSE
Urapidil	62	TRUE	TRUE
Urapidil	63	FALSE	FALSE
Urapidil	64	FALSE	FALSE
Urapidil	65	TRUE	TRUE
Urapidil	66	FALSE	FALSE
Urapidil	67	FALSE	FALSE
Urapidil	68	FALSE	FALSE
Urapidil	69	FALSE	FALSE
Urapidil	70	FALSE	FALSE
Urapidil	71	FALSE	TRUE
Urapidil	72	FALSE	FALSE
Urapidil	73	TRUE	TRUE
Urapidil	74	FALSE	FALSE
Urapidil	75	FALSE	FALSE
Urapidil	76	FALSE	FALSE
Urapidil	77	FALSE	FALSE
Urapidil	78	FALSE	FALSE
Urapidil	79	FALSE	FALSE
Urapidil	80	FALSE	FALSE
Urapidil	81	FALSE	FALSE
Urapidil	82	FALSE	FALSE
Urapidil	83	FALSE	FALSE
Urapidil	84	FALSE	FALSE
Urapidil	85	FALSE	FALSE
Urapidil	86	FALSE	FALSE
Urapidil	87	FALSE	FALSE
Urapidil	88	FALSE	FALSE
Urapidil	89	FALSE	FALSE
Urapidil	90	FALSE	FALSE
Urapidil	91	FALSE	TRUE
Urapidil	92	FALSE	FALSE
Urapidil	93	FALSE	FALSE
Urapidil	94	FALSE	FALSE
Piperacillin	1	FALSE	FALSE
Piperacillin	2	FALSE	FALSE
Piperacillin	3	FALSE	FALSE
Piperacillin	4	FALSE	FALSE
Piperacillin	5	FALSE	FALSE
Piperacillin	6	FALSE	FALSE
Piperacillin	7	FALSE	FALSE
Piperacillin	8	FALSE	FALSE
Piperacillin	9	FALSE	FALSE
Piperacillin	10	FALSE	FALSE
Piperacillin	11	FALSE	FALSE
Piperacillin	12	FALSE	FALSE
Piperacillin	13	TRUE	TRUE
Piperacillin	14	FALSE	FALSE
Piperacillin	15	FALSE	FALSE
Piperacillin	16	FALSE	FALSE
Piperacillin	17	FALSE	FALSE
Piperacillin	18	TRUE	FALSE
Piperacillin	19	FALSE	FALSE
Piperacillin	20	FALSE	FALSE
Piperacillin	21	FALSE	FALSE
Piperacillin	22	FALSE	FALSE
Piperacillin	23	FALSE	FALSE
Piperacillin	24	FALSE	FALSE
Piperacillin	25	FALSE	FALSE
Piperacillin	26	FALSE	FALSE
Piperacillin	27	FALSE	FALSE
Piperacillin	28	FALSE	FALSE
Piperacillin	29	FALSE	FALSE
Piperacillin	30	FALSE	FALSE
Piperacillin	31	FALSE	FALSE
Piperacillin	32	FALSE	FALSE
Piperacillin	33	FALSE	FALSE
Piperacillin	34	FALSE	FALSE
Piperacillin	35	FALSE	FALSE
Piperacillin	36	FALSE	FALSE
Piperacillin	38	FALSE	FALSE
Piperacillin	39	FALSE	FALSE
Piperacillin	40	FALSE	FALSE
Piperacillin	41	FALSE	FALSE
Piperacillin	42	FALSE	FALSE
Piperacillin	43	FALSE	FALSE
Piperacillin	44	FALSE	FALSE
Piperacillin	45	FALSE	FALSE
Piperacillin	46	FALSE	FALSE
Piperacillin	47	FALSE	FALSE
Piperacillin	48	FALSE	FALSE
Piperacillin	49	FALSE	FALSE
Piperacillin	50	FALSE	FALSE
Piperacillin	51	FALSE	FALSE
Piperacillin	52	FALSE	FALSE
Piperacillin	53	FALSE	FALSE
Piperacillin	54	FALSE	FALSE
Piperacillin	55	FALSE	FALSE
Piperacillin	56	FALSE	FALSE
Piperacillin	57	FALSE	FALSE
Piperacillin	58	FALSE	FALSE
Piperacillin	59	FALSE	FALSE
Piperacillin	60	FALSE	FALSE
Piperacillin	61	FALSE	FALSE
Piperacillin	62	FALSE	FALSE
Piperacillin	63	FALSE	FALSE
Piperacillin	64	FALSE	FALSE
Piperacillin	65	FALSE	FALSE
Piperacillin	66	FALSE	FALSE
Piperacillin	67	FALSE	FALSE
Piperacillin	68	FALSE	FALSE
Piperacillin	69	FALSE	FALSE
Piperacillin	70	FALSE	FALSE
Piperacillin	71	FALSE	FALSE
Piperacillin	72	FALSE	FALSE
Piperacillin	73	FALSE	FALSE
Piperacillin	74	FALSE	FALSE
Piperacillin	75	FALSE	FALSE
Piperacillin	76	FALSE	FALSE
Piperacillin	77	FALSE	FALSE
Piperacillin	78	FALSE	FALSE
Piperacillin	79	FALSE	FALSE
Piperacillin	80	FALSE	FALSE
Piperacillin	81	FALSE	FALSE
Piperacillin	82	FALSE	FALSE
Piperacillin	83	FALSE	FALSE
Piperacillin	84	FALSE	FALSE
Piperacillin	85	FALSE	FALSE
Piperacillin	86	FALSE	FALSE
Piperacillin	87	FALSE	FALSE
Piperacillin	88	FALSE	FALSE
Piperacillin	89	FALSE	FALSE
Piperacillin	90	FALSE	FALSE
Piperacillin	91	FALSE	FALSE
Piperacillin	92	FALSE	FALSE
Piperacillin	93	FALSE	FALSE
Piperacillin	94	FALSE	FALSE
Lacosamide	1	FALSE	FALSE
Lacosamide	2	FALSE	FALSE
Lacosamide	3	FALSE	FALSE
Lacosamide	4	FALSE	FALSE
Lacosamide	5	FALSE	FALSE
Lacosamide	6	FALSE	FALSE
Lacosamide	7	FALSE	FALSE
Lacosamide	8	FALSE	FALSE
Lacosamide	9	FALSE	FALSE
Lacosamide	10	FALSE	FALSE
Lacosamide	11	FALSE	FALSE
Lacosamide	12	FALSE	FALSE
Lacosamide	13	TRUE	TRUE
Lacosamide	14	FALSE	TRUE
Lacosamide	15	FALSE	FALSE
Lacosamide	16	FALSE	FALSE
Lacosamide	17	FALSE	FALSE
Lacosamide	18	FALSE	FALSE
Lacosamide	19	FALSE	FALSE
Lacosamide	20	FALSE	FALSE
Lacosamide	21	FALSE	TRUE
Lacosamide	22	FALSE	FALSE
Lacosamide	23	FALSE	FALSE
Lacosamide	24	FALSE	FALSE
Lacosamide	25	FALSE	FALSE
Lacosamide	26	FALSE	FALSE
Lacosamide	27	FALSE	FALSE
Lacosamide	28	FALSE	FALSE
Lacosamide	29	FALSE	FALSE
Lacosamide	30	FALSE	FALSE
Lacosamide	31	FALSE	FALSE
Lacosamide	32	FALSE	FALSE
Lacosamide	33	FALSE	FALSE
Lacosamide	34	FALSE	FALSE
Lacosamide	35	FALSE	FALSE
Lacosamide	36	FALSE	FALSE
Lacosamide	38	FALSE	FALSE
Lacosamide	39	FALSE	FALSE
Lacosamide	40	FALSE	FALSE
Lacosamide	41	FALSE	FALSE
Lacosamide	42	FALSE	FALSE
Lacosamide	43	FALSE	FALSE
Lacosamide	44	FALSE	FALSE
Lacosamide	45	FALSE	FALSE
Lacosamide	46	FALSE	FALSE
Lacosamide	47	FALSE	TRUE
Lacosamide	48	FALSE	FALSE
Lacosamide	49	FALSE	FALSE
Lacosamide	50	FALSE	FALSE
Lacosamide	51	FALSE	FALSE
Lacosamide	52	FALSE	FALSE
Lacosamide	53	FALSE	FALSE
Lacosamide	54	FALSE	FALSE
Lacosamide	55	FALSE	FALSE
Lacosamide	56	FALSE	FALSE
Lacosamide	57	FALSE	FALSE
Lacosamide	58	FALSE	FALSE
Lacosamide	59	FALSE	FALSE
Lacosamide	60	FALSE	FALSE
Lacosamide	61	FALSE	FALSE
Lacosamide	62	FALSE	FALSE
Lacosamide	63	FALSE	FALSE
Lacosamide	64	FALSE	FALSE
Lacosamide	65	FALSE	FALSE
Lacosamide	66	FALSE	FALSE
Lacosamide	67	FALSE	FALSE
Lacosamide	68	FALSE	FALSE
Lacosamide	69	FALSE	FALSE
Lacosamide	70	FALSE	FALSE
Lacosamide	71	FALSE	FALSE
Lacosamide	72	FALSE	FALSE
Lacosamide	73	FALSE	FALSE
Lacosamide	74	FALSE	FALSE
Lacosamide	75	FALSE	FALSE
Lacosamide	76	FALSE	FALSE
Lacosamide	77	FALSE	FALSE
Lacosamide	78	FALSE	FALSE
Lacosamide	79	FALSE	FALSE
Lacosamide	80	FALSE	FALSE
Lacosamide	81	FALSE	FALSE
Lacosamide	82	FALSE	FALSE
Lacosamide	83	FALSE	FALSE
Lacosamide	84	FALSE	FALSE
Lacosamide	85	FALSE	FALSE
Lacosamide	86	FALSE	FALSE
Lacosamide	87	FALSE	FALSE
Lacosamide	88	FALSE	FALSE
Lacosamide	89	FALSE	FALSE
Lacosamide	90	FALSE	FALSE
Lacosamide	91	FALSE	FALSE
Lacosamide	92	FALSE	FALSE
Lacosamide	93	FALSE	FALSE
Lacosamide	94	FALSE	FALSE
Pregabalin	1	FALSE	FALSE
Pregabalin	2	FALSE	FALSE
Pregabalin	3	FALSE	FALSE
Pregabalin	4	FALSE	FALSE
Pregabalin	5	FALSE	FALSE
Pregabalin	6	FALSE	FALSE
Pregabalin	7	FALSE	FALSE
Pregabalin	8	FALSE	FALSE
Pregabalin	9	FALSE	FALSE
Pregabalin	10	FALSE	FALSE
Pregabalin	11	FALSE	FALSE
Pregabalin	12	FALSE	FALSE
Pregabalin	13	TRUE	TRUE
Pregabalin	14	FALSE	FALSE
Pregabalin	15	TRUE	TRUE
Pregabalin	16	FALSE	FALSE
Pregabalin	17	FALSE	FALSE
Pregabalin	18	TRUE	TRUE
Pregabalin	19	FALSE	FALSE
Pregabalin	20	FALSE	FALSE
Pregabalin	21	TRUE	TRUE
Pregabalin	22	FALSE	TRUE
Pregabalin	23	FALSE	FALSE
Pregabalin	24	FALSE	FALSE
Pregabalin	25	FALSE	FALSE
Pregabalin	26	FALSE	FALSE
Pregabalin	27	FALSE	FALSE
Pregabalin	28	FALSE	FALSE
Pregabalin	29	FALSE	FALSE
Pregabalin	30	FALSE	FALSE
Pregabalin	31	FALSE	FALSE
Pregabalin	32	FALSE	FALSE
Pregabalin	33	FALSE	FALSE
Pregabalin	34	FALSE	FALSE
Pregabalin	35	FALSE	FALSE
Pregabalin	36	FALSE	FALSE
Pregabalin	38	FALSE	TRUE
Pregabalin	39	FALSE	FALSE
Pregabalin	40	FALSE	FALSE
Pregabalin	41	TRUE	TRUE
Pregabalin	42	FALSE	TRUE
Pregabalin	43	FALSE	FALSE
Pregabalin	44	FALSE	TRUE
Pregabalin	45	FALSE	FALSE
Pregabalin	46	FALSE	FALSE
Pregabalin	47	FALSE	FALSE
Pregabalin	48	FALSE	FALSE
Pregabalin	49	FALSE	FALSE
Pregabalin	50	FALSE	FALSE
Pregabalin	51	FALSE	FALSE
Pregabalin	52	FALSE	FALSE
Pregabalin	53	FALSE	FALSE
Pregabalin	54	FALSE	FALSE
Pregabalin	55	FALSE	FALSE
Pregabalin	56	FALSE	FALSE
Pregabalin	57	FALSE	FALSE
Pregabalin	58	TRUE	TRUE
Pregabalin	59	FALSE	FALSE
Pregabalin	60	FALSE	FALSE
Pregabalin	61	FALSE	TRUE
Pregabalin	62	FALSE	FALSE
Pregabalin	63	FALSE	FALSE
Pregabalin	64	FALSE	FALSE
Pregabalin	65	FALSE	FALSE
Pregabalin	66	FALSE	TRUE
Pregabalin	67	FALSE	FALSE
Pregabalin	68	FALSE	FALSE
Pregabalin	69	FALSE	TRUE
Pregabalin	70	FALSE	FALSE
Pregabalin	71	FALSE	FALSE
Pregabalin	72	FALSE	FALSE
Pregabalin	73	FALSE	FALSE
Pregabalin	74	FALSE	FALSE
Pregabalin	75	FALSE	FALSE
Pregabalin	76	FALSE	FALSE
Pregabalin	77	FALSE	TRUE
Pregabalin	78	FALSE	FALSE
Pregabalin	79	FALSE	FALSE
Pregabalin	80	FALSE	TRUE
Pregabalin	81	FALSE	TRUE
Pregabalin	82	FALSE	FALSE
Pregabalin	83	FALSE	FALSE
Pregabalin	84	FALSE	FALSE
Pregabalin	85	FALSE	FALSE
Pregabalin	86	TRUE	TRUE
Pregabalin	87	FALSE	FALSE
Pregabalin	88	FALSE	TRUE
Pregabalin	89	FALSE	FALSE
Pregabalin	90	FALSE	FALSE
Pregabalin	91	FALSE	TRUE
Pregabalin	92	FALSE	FALSE
Pregabalin	93	FALSE	FALSE
Pregabalin	94	FALSE	FALSE
Furosemide	1	FALSE	FALSE
Furosemide	2	FALSE	FALSE
Furosemide	3	FALSE	FALSE
Furosemide	4	FALSE	FALSE
Furosemide	5	FALSE	FALSE
Furosemide	6	FALSE	FALSE
Furosemide	7	FALSE	FALSE
Furosemide	8	FALSE	FALSE
Furosemide	9	FALSE	FALSE
Furosemide	10	FALSE	FALSE
Furosemide	11	FALSE	FALSE
Furosemide	12	FALSE	FALSE
Furosemide	13	FALSE	FALSE
Furosemide	14	TRUE	FALSE
Furosemide	15	FALSE	FALSE
Furosemide	16	FALSE	FALSE
Furosemide	17	FALSE	FALSE
Furosemide	18	TRUE	TRUE
Furosemide	19	FALSE	FALSE
Furosemide	20	FALSE	FALSE
Furosemide	21	FALSE	FALSE
Furosemide	22	FALSE	FALSE
Furosemide	23	FALSE	FALSE
Furosemide	24	FALSE	FALSE
Furosemide	25	FALSE	FALSE
Furosemide	26	TRUE	TRUE
Furosemide	27	FALSE	FALSE
Furosemide	28	FALSE	FALSE
Furosemide	29	FALSE	FALSE
Furosemide	30	FALSE	FALSE
Furosemide	31	FALSE	FALSE
Furosemide	32	FALSE	FALSE
Furosemide	33	FALSE	FALSE
Furosemide	34	TRUE	TRUE
Furosemide	35	FALSE	FALSE
Furosemide	36	FALSE	FALSE
Furosemide	38	FALSE	FALSE
Furosemide	39	FALSE	FALSE
Furosemide	40	FALSE	FALSE
Furosemide	41	TRUE	TRUE
Furosemide	42	FALSE	FALSE
Furosemide	43	FALSE	FALSE
Furosemide	44	FALSE	FALSE
Furosemide	45	TRUE	TRUE
Furosemide	46	FALSE	TRUE
Furosemide	47	TRUE	FALSE
Furosemide	48	FALSE	FALSE
Furosemide	49	FALSE	FALSE
Furosemide	50	FALSE	FALSE
Furosemide	51	FALSE	FALSE
Furosemide	52	FALSE	FALSE
Furosemide	53	FALSE	FALSE
Furosemide	54	FALSE	FALSE
Furosemide	55	FALSE	FALSE
Furosemide	56	FALSE	FALSE
Furosemide	57	FALSE	FALSE
Furosemide	58	TRUE	TRUE
Furosemide	59	TRUE	TRUE
Furosemide	60	FALSE	FALSE
Furosemide	61	FALSE	FALSE
Furosemide	62	FALSE	FALSE
Furosemide	63	FALSE	FALSE
Furosemide	64	FALSE	FALSE
Furosemide	65	FALSE	FALSE
Furosemide	66	TRUE	TRUE
Furosemide	67	FALSE	FALSE
Furosemide	68	FALSE	FALSE
Furosemide	69	TRUE	FALSE
Furosemide	70	FALSE	FALSE
Furosemide	71	TRUE	TRUE
Furosemide	72	FALSE	FALSE
Furosemide	73	FALSE	FALSE
Furosemide	74	TRUE	FALSE
Furosemide	75	FALSE	FALSE
Furosemide	76	FALSE	FALSE
Furosemide	77	FALSE	FALSE
Furosemide	78	FALSE	FALSE
Furosemide	79	FALSE	FALSE
Furosemide	80	FALSE	TRUE
Furosemide	81	FALSE	FALSE
Furosemide	82	FALSE	FALSE
Furosemide	83	FALSE	TRUE
Furosemide	84	FALSE	FALSE
Furosemide	85	FALSE	FALSE
Furosemide	86	FALSE	FALSE
Furosemide	87	FALSE	FALSE
Furosemide	88	FALSE	FALSE
Furosemide	89	TRUE	TRUE
Furosemide	90	FALSE	FALSE
Furosemide	91	TRUE	TRUE
Furosemide	92	FALSE	FALSE
Furosemide	93	FALSE	FALSE
Furosemide	94	FALSE	FALSE
Noscapine	1	FALSE	FALSE
Noscapine	2	FALSE	FALSE
Noscapine	3	FALSE	FALSE
Noscapine	4	FALSE	FALSE
Noscapine	5	FALSE	FALSE
Noscapine	6	FALSE	FALSE
Noscapine	7	FALSE	FALSE
Noscapine	8	FALSE	FALSE
Noscapine	9	FALSE	FALSE
Noscapine	10	FALSE	FALSE
Noscapine	11	FALSE	FALSE
Noscapine	12	FALSE	FALSE
Noscapine	13	FALSE	FALSE
Noscapine	14	FALSE	FALSE
Noscapine	15	TRUE	TRUE
Noscapine	16	FALSE	FALSE
Noscapine	17	FALSE	FALSE
Noscapine	18	FALSE	FALSE
Noscapine	19	FALSE	FALSE
Noscapine	20	FALSE	FALSE
Noscapine	21	TRUE	TRUE
Noscapine	22	FALSE	FALSE
Noscapine	23	FALSE	FALSE
Noscapine	24	FALSE	FALSE
Noscapine	25	FALSE	FALSE
Noscapine	26	FALSE	FALSE
Noscapine	27	FALSE	FALSE
Noscapine	28	FALSE	FALSE
Noscapine	29	FALSE	FALSE
Noscapine	30	FALSE	FALSE
Noscapine	31	FALSE	FALSE
Noscapine	32	TRUE	TRUE
Noscapine	33	FALSE	FALSE
Noscapine	34	FALSE	FALSE
Noscapine	35	FALSE	FALSE
Noscapine	36	FALSE	FALSE
Noscapine	38	FALSE	FALSE
Noscapine	39	FALSE	FALSE
Noscapine	40	FALSE	TRUE
Noscapine	41	FALSE	FALSE
Noscapine	42	FALSE	TRUE
Noscapine	43	FALSE	FALSE
Noscapine	44	FALSE	FALSE
Noscapine	45	FALSE	FALSE
Noscapine	46	FALSE	FALSE
Noscapine	47	FALSE	FALSE
Noscapine	48	FALSE	FALSE
Noscapine	49	FALSE	FALSE
Noscapine	50	FALSE	TRUE
Noscapine	51	FALSE	FALSE
Noscapine	52	FALSE	FALSE
Noscapine	53	FALSE	FALSE
Noscapine	54	FALSE	FALSE
Noscapine	55	FALSE	FALSE
Noscapine	56	FALSE	FALSE
Noscapine	57	FALSE	FALSE
Noscapine	58	FALSE	FALSE
Noscapine	59	FALSE	FALSE
Noscapine	60	FALSE	TRUE
Noscapine	61	FALSE	TRUE
Noscapine	62	FALSE	FALSE
Noscapine	63	FALSE	FALSE
Noscapine	64	FALSE	FALSE
Noscapine	65	FALSE	FALSE
Noscapine	66	FALSE	FALSE
Noscapine	67	FALSE	FALSE
Noscapine	68	FALSE	FALSE
Noscapine	69	FALSE	FALSE
Noscapine	70	FALSE	TRUE
Noscapine	71	FALSE	FALSE
Noscapine	72	FALSE	FALSE
Noscapine	73	FALSE	FALSE
Noscapine	74	FALSE	FALSE
Noscapine	75	FALSE	FALSE
Noscapine	76	FALSE	FALSE
Noscapine	77	FALSE	FALSE
Noscapine	78	FALSE	FALSE
Noscapine	79	FALSE	FALSE
Noscapine	80	FALSE	FALSE
Noscapine	81	FALSE	FALSE
Noscapine	82	FALSE	FALSE
Noscapine	83	TRUE	TRUE
Noscapine	84	FALSE	TRUE
Noscapine	85	FALSE	FALSE
Noscapine	86	FALSE	FALSE
Noscapine	87	FALSE	FALSE
Noscapine	88	FALSE	FALSE
Noscapine	89	FALSE	FALSE
Noscapine	90	FALSE	FALSE
Noscapine	91	FALSE	FALSE
Noscapine	92	FALSE	FALSE
Noscapine	93	FALSE	FALSE
Noscapine	94	FALSE	FALSE
Papaverine	1	FALSE	FALSE
Papaverine	2	FALSE	FALSE
Papaverine	3	FALSE	FALSE
Papaverine	4	FALSE	FALSE
Papaverine	5	FALSE	FALSE
Papaverine	6	FALSE	FALSE
Papaverine	7	FALSE	FALSE
Papaverine	8	FALSE	FALSE
Papaverine	9	FALSE	FALSE
Papaverine	10	FALSE	FALSE
Papaverine	11	FALSE	FALSE
Papaverine	12	FALSE	FALSE
Papaverine	13	FALSE	FALSE
Papaverine	14	FALSE	FALSE
Papaverine	15	TRUE	TRUE
Papaverine	16	FALSE	FALSE
Papaverine	17	FALSE	FALSE
Papaverine	18	FALSE	FALSE
Papaverine	19	FALSE	FALSE
Papaverine	20	FALSE	FALSE
Papaverine	21	FALSE	TRUE
Papaverine	22	FALSE	FALSE
Papaverine	23	FALSE	FALSE
Papaverine	24	FALSE	FALSE
Papaverine	25	FALSE	FALSE
Papaverine	26	FALSE	FALSE
Papaverine	27	FALSE	FALSE
Papaverine	28	FALSE	FALSE
Papaverine	29	FALSE	FALSE
Papaverine	30	FALSE	FALSE
Papaverine	31	FALSE	FALSE
Papaverine	32	TRUE	TRUE
Papaverine	33	FALSE	FALSE
Papaverine	34	FALSE	FALSE
Papaverine	35	FALSE	FALSE
Papaverine	36	FALSE	FALSE
Papaverine	38	FALSE	FALSE
Papaverine	39	FALSE	FALSE
Papaverine	40	FALSE	FALSE
Papaverine	41	FALSE	FALSE
Papaverine	42	FALSE	FALSE
Papaverine	43	FALSE	FALSE
Papaverine	44	FALSE	FALSE
Papaverine	45	FALSE	FALSE
Papaverine	46	FALSE	FALSE
Papaverine	47	FALSE	FALSE
Papaverine	48	FALSE	FALSE
Papaverine	49	FALSE	FALSE
Papaverine	50	FALSE	FALSE
Papaverine	51	FALSE	FALSE
Papaverine	52	FALSE	FALSE
Papaverine	53	FALSE	FALSE
Papaverine	54	FALSE	FALSE
Papaverine	55	FALSE	FALSE
Papaverine	56	FALSE	FALSE
Papaverine	57	FALSE	FALSE
Papaverine	58	FALSE	FALSE
Papaverine	59	FALSE	FALSE
Papaverine	60	FALSE	FALSE
Papaverine	61	FALSE	FALSE
Papaverine	62	FALSE	FALSE
Papaverine	63	FALSE	FALSE
Papaverine	64	FALSE	FALSE
Papaverine	65	FALSE	FALSE
Papaverine	66	FALSE	FALSE
Papaverine	67	FALSE	FALSE
Papaverine	68	FALSE	FALSE
Papaverine	69	FALSE	FALSE
Papaverine	70	FALSE	TRUE
Papaverine	71	FALSE	FALSE
Papaverine	72	FALSE	FALSE
Papaverine	73	FALSE	FALSE
Papaverine	74	FALSE	FALSE
Papaverine	75	FALSE	FALSE
Papaverine	76	FALSE	FALSE
Papaverine	77	FALSE	FALSE
Papaverine	78	FALSE	FALSE
Papaverine	79	FALSE	FALSE
Papaverine	80	FALSE	FALSE
Papaverine	81	FALSE	FALSE
Papaverine	82	FALSE	FALSE
Papaverine	83	TRUE	TRUE
Papaverine	84	FALSE	TRUE
Papaverine	85	FALSE	FALSE
Papaverine	86	FALSE	FALSE
Papaverine	87	FALSE	FALSE
Papaverine	88	FALSE	FALSE
Papaverine	89	FALSE	FALSE
Papaverine	90	FALSE	FALSE
Papaverine	91	FALSE	FALSE
Papaverine	92	FALSE	FALSE
Papaverine	93	FALSE	FALSE
Papaverine	94	FALSE	FALSE
MDMA	1	FALSE	FALSE
MDMA	2	FALSE	FALSE
MDMA	3	FALSE	FALSE
MDMA	4	FALSE	TRUE
MDMA	5	FALSE	FALSE
MDMA	6	FALSE	FALSE
MDMA	7	FALSE	FALSE
MDMA	8	FALSE	FALSE
MDMA	9	FALSE	FALSE
MDMA	10	FALSE	FALSE
MDMA	11	FALSE	FALSE
MDMA	12	FALSE	FALSE
MDMA	13	FALSE	FALSE
MDMA	14	FALSE	FALSE
MDMA	15	TRUE	TRUE
MDMA	16	FALSE	FALSE
MDMA	17	FALSE	FALSE
MDMA	18	FALSE	FALSE
MDMA	19	FALSE	FALSE
MDMA	20	FALSE	FALSE
MDMA	21	FALSE	FALSE
MDMA	22	FALSE	FALSE
MDMA	23	FALSE	FALSE
MDMA	24	FALSE	FALSE
MDMA	25	FALSE	FALSE
MDMA	26	FALSE	FALSE
MDMA	27	FALSE	FALSE
MDMA	28	FALSE	FALSE
MDMA	29	FALSE	FALSE
MDMA	30	FALSE	FALSE
MDMA	31	FALSE	FALSE
MDMA	32	FALSE	FALSE
MDMA	33	FALSE	FALSE
MDMA	34	FALSE	FALSE
MDMA	35	FALSE	FALSE
MDMA	36	FALSE	FALSE
MDMA	38	FALSE	FALSE
MDMA	39	FALSE	FALSE
MDMA	40	FALSE	FALSE
MDMA	41	FALSE	FALSE
MDMA	42	FALSE	FALSE
MDMA	43	FALSE	FALSE
MDMA	44	FALSE	FALSE
MDMA	45	FALSE	FALSE
MDMA	46	FALSE	FALSE
MDMA	47	FALSE	FALSE
MDMA	48	FALSE	FALSE
MDMA	49	FALSE	FALSE
MDMA	50	FALSE	FALSE
MDMA	51	FALSE	FALSE
MDMA	52	FALSE	FALSE
MDMA	53	FALSE	FALSE
MDMA	54	FALSE	FALSE
MDMA	55	FALSE	FALSE
MDMA	56	FALSE	FALSE
MDMA	57	FALSE	FALSE
MDMA	58	FALSE	FALSE
MDMA	59	FALSE	FALSE
MDMA	60	FALSE	FALSE
MDMA	61	FALSE	FALSE
MDMA	62	FALSE	FALSE
MDMA	63	FALSE	FALSE
MDMA	64	FALSE	FALSE
MDMA	65	FALSE	FALSE
MDMA	66	FALSE	FALSE
MDMA	67	FALSE	FALSE
MDMA	68	TRUE	TRUE
MDMA	69	FALSE	FALSE
MDMA	70	FALSE	FALSE
MDMA	71	FALSE	FALSE
MDMA	72	FALSE	FALSE
MDMA	73	FALSE	FALSE
MDMA	74	FALSE	FALSE
MDMA	75	FALSE	FALSE
MDMA	76	FALSE	TRUE
MDMA	77	FALSE	FALSE
MDMA	78	FALSE	FALSE
MDMA	79	FALSE	FALSE
MDMA	80	FALSE	TRUE
MDMA	81	FALSE	FALSE
MDMA	82	FALSE	FALSE
MDMA	83	FALSE	FALSE
MDMA	84	FALSE	FALSE
MDMA	85	FALSE	FALSE
MDMA	86	FALSE	FALSE
MDMA	87	FALSE	FALSE
MDMA	88	FALSE	FALSE
MDMA	89	FALSE	FALSE
MDMA	90	FALSE	FALSE
MDMA	91	FALSE	FALSE
MDMA	92	FALSE	FALSE
MDMA	93	FALSE	FALSE
MDMA	94	FALSE	FALSE
MDA	1	FALSE	FALSE
MDA	2	FALSE	FALSE
MDA	3	FALSE	FALSE
MDA	4	FALSE	TRUE
MDA	5	FALSE	FALSE
MDA	6	FALSE	FALSE
MDA	7	FALSE	FALSE
MDA	8	FALSE	FALSE
MDA	9	FALSE	FALSE
MDA	10	FALSE	FALSE
MDA	11	FALSE	FALSE
MDA	12	FALSE	FALSE
MDA	13	FALSE	FALSE
MDA	14	FALSE	FALSE
MDA	15	TRUE	TRUE
MDA	16	FALSE	FALSE
MDA	17	FALSE	FALSE
MDA	18	FALSE	FALSE
MDA	19	FALSE	FALSE
MDA	20	FALSE	FALSE
MDA	21	FALSE	FALSE
MDA	22	FALSE	FALSE
MDA	23	FALSE	FALSE
MDA	24	FALSE	FALSE
MDA	25	FALSE	FALSE
MDA	26	FALSE	FALSE
MDA	27	FALSE	FALSE
MDA	28	FALSE	FALSE
MDA	29	FALSE	FALSE
MDA	30	FALSE	FALSE
MDA	31	FALSE	FALSE
MDA	32	FALSE	FALSE
MDA	33	FALSE	FALSE
MDA	34	FALSE	FALSE
MDA	35	FALSE	FALSE
MDA	36	FALSE	FALSE
MDA	38	FALSE	FALSE
MDA	39	FALSE	FALSE
MDA	40	FALSE	FALSE
MDA	41	FALSE	FALSE
MDA	42	FALSE	FALSE
MDA	43	FALSE	FALSE
MDA	44	FALSE	FALSE
MDA	45	FALSE	FALSE
MDA	46	FALSE	FALSE
MDA	47	FALSE	FALSE
MDA	48	FALSE	FALSE
MDA	49	FALSE	FALSE
MDA	50	FALSE	FALSE
MDA	51	FALSE	FALSE
MDA	52	FALSE	FALSE
MDA	53	FALSE	FALSE
MDA	54	FALSE	FALSE
MDA	55	FALSE	FALSE
MDA	56	FALSE	FALSE
MDA	57	FALSE	FALSE
MDA	58	FALSE	TRUE
MDA	59	FALSE	FALSE
MDA	60	FALSE	FALSE
MDA	61	FALSE	FALSE
MDA	62	FALSE	FALSE
MDA	63	FALSE	FALSE
MDA	64	FALSE	FALSE
MDA	65	FALSE	FALSE
MDA	66	FALSE	FALSE
MDA	67	FALSE	FALSE
MDA	68	TRUE	TRUE
MDA	69	FALSE	FALSE
MDA	70	FALSE	FALSE
MDA	71	FALSE	FALSE
MDA	72	FALSE	FALSE
MDA	73	FALSE	FALSE
MDA	74	FALSE	FALSE
MDA	75	FALSE	FALSE
MDA	76	FALSE	FALSE
MDA	77	FALSE	FALSE
MDA	78	FALSE	FALSE
MDA	79	FALSE	FALSE
MDA	80	FALSE	FALSE
MDA	81	FALSE	FALSE
MDA	82	FALSE	FALSE
MDA	83	FALSE	FALSE
MDA	84	FALSE	FALSE
MDA	85	FALSE	FALSE
MDA	86	FALSE	FALSE
MDA	87	FALSE	FALSE
MDA	88	FALSE	FALSE
MDA	89	FALSE	FALSE
MDA	90	FALSE	FALSE
MDA	91	FALSE	FALSE
MDA	92	FALSE	FALSE
MDA	93	FALSE	FALSE
MDA	94	FALSE	FALSE
6-Acetylmorphine	1	FALSE	FALSE
6-Acetylmorphine	2	FALSE	FALSE
6-Acetylmorphine	3	FALSE	FALSE
6-Acetylmorphine	4	FALSE	TRUE
6-Acetylmorphine	5	FALSE	TRUE
6-Acetylmorphine	6	FALSE	TRUE
6-Acetylmorphine	7	FALSE	FALSE
6-Acetylmorphine	8	FALSE	FALSE
6-Acetylmorphine	9	FALSE	FALSE
6-Acetylmorphine	10	FALSE	FALSE
6-Acetylmorphine	11	FALSE	FALSE
6-Acetylmorphine	12	FALSE	FALSE
6-Acetylmorphine	13	FALSE	FALSE
6-Acetylmorphine	14	FALSE	FALSE
6-Acetylmorphine	15	TRUE	TRUE
6-Acetylmorphine	16	FALSE	FALSE
6-Acetylmorphine	17	FALSE	FALSE
6-Acetylmorphine	18	FALSE	FALSE
6-Acetylmorphine	19	FALSE	FALSE
6-Acetylmorphine	20	FALSE	FALSE
6-Acetylmorphine	21	FALSE	TRUE
6-Acetylmorphine	22	FALSE	FALSE
6-Acetylmorphine	23	FALSE	FALSE
6-Acetylmorphine	24	FALSE	FALSE
6-Acetylmorphine	25	FALSE	FALSE
6-Acetylmorphine	26	FALSE	FALSE
6-Acetylmorphine	27	FALSE	FALSE
6-Acetylmorphine	28	FALSE	FALSE
6-Acetylmorphine	29	FALSE	FALSE
6-Acetylmorphine	30	FALSE	FALSE
6-Acetylmorphine	31	FALSE	FALSE
6-Acetylmorphine	32	TRUE	TRUE
6-Acetylmorphine	33	FALSE	FALSE
6-Acetylmorphine	34	FALSE	FALSE
6-Acetylmorphine	35	FALSE	FALSE
6-Acetylmorphine	36	FALSE	TRUE
6-Acetylmorphine	38	FALSE	FALSE
6-Acetylmorphine	39	FALSE	FALSE
6-Acetylmorphine	40	FALSE	TRUE
6-Acetylmorphine	41	FALSE	FALSE
6-Acetylmorphine	42	FALSE	TRUE
6-Acetylmorphine	43	FALSE	FALSE
6-Acetylmorphine	44	FALSE	FALSE
6-Acetylmorphine	45	FALSE	FALSE
6-Acetylmorphine	46	FALSE	FALSE
6-Acetylmorphine	47	FALSE	FALSE
6-Acetylmorphine	48	FALSE	FALSE
6-Acetylmorphine	49	FALSE	FALSE
6-Acetylmorphine	50	FALSE	TRUE
6-Acetylmorphine	51	FALSE	FALSE
6-Acetylmorphine	52	FALSE	FALSE
6-Acetylmorphine	53	FALSE	FALSE
6-Acetylmorphine	54	FALSE	FALSE
6-Acetylmorphine	55	FALSE	FALSE
6-Acetylmorphine	56	FALSE	FALSE
6-Acetylmorphine	57	FALSE	FALSE
6-Acetylmorphine	58	FALSE	FALSE
6-Acetylmorphine	59	FALSE	FALSE
6-Acetylmorphine	60	FALSE	TRUE
6-Acetylmorphine	61	FALSE	TRUE
6-Acetylmorphine	62	FALSE	FALSE
6-Acetylmorphine	63	FALSE	FALSE
6-Acetylmorphine	64	FALSE	FALSE
6-Acetylmorphine	65	FALSE	FALSE
6-Acetylmorphine	66	FALSE	FALSE
6-Acetylmorphine	67	FALSE	FALSE
6-Acetylmorphine	68	FALSE	FALSE
6-Acetylmorphine	69	FALSE	FALSE
6-Acetylmorphine	70	FALSE	TRUE
6-Acetylmorphine	71	FALSE	FALSE
6-Acetylmorphine	72	FALSE	TRUE
6-Acetylmorphine	73	FALSE	FALSE
6-Acetylmorphine	74	FALSE	FALSE
6-Acetylmorphine	75	FALSE	FALSE
6-Acetylmorphine	76	FALSE	FALSE
6-Acetylmorphine	77	FALSE	TRUE
6-Acetylmorphine	78	FALSE	FALSE
6-Acetylmorphine	79	FALSE	FALSE
6-Acetylmorphine	80	FALSE	TRUE
6-Acetylmorphine	81	FALSE	FALSE
6-Acetylmorphine	82	FALSE	FALSE
6-Acetylmorphine	83	FALSE	TRUE
6-Acetylmorphine	84	FALSE	TRUE
6-Acetylmorphine	85	FALSE	FALSE
6-Acetylmorphine	86	FALSE	TRUE
6-Acetylmorphine	87	FALSE	FALSE
6-Acetylmorphine	88	FALSE	FALSE
6-Acetylmorphine	89	FALSE	FALSE
6-Acetylmorphine	90	FALSE	TRUE
6-Acetylmorphine	91	FALSE	FALSE
6-Acetylmorphine	92	FALSE	FALSE
6-Acetylmorphine	93	FALSE	FALSE
6-Acetylmorphine	94	FALSE	FALSE
Levetiracetam	1	FALSE	FALSE
Levetiracetam	2	FALSE	FALSE
Levetiracetam	3	FALSE	FALSE
Levetiracetam	4	FALSE	FALSE
Levetiracetam	5	FALSE	FALSE
Levetiracetam	6	FALSE	FALSE
Levetiracetam	7	FALSE	FALSE
Levetiracetam	8	FALSE	FALSE
Levetiracetam	9	FALSE	FALSE
Levetiracetam	10	FALSE	FALSE
Levetiracetam	11	FALSE	FALSE
Levetiracetam	12	FALSE	FALSE
Levetiracetam	13	FALSE	FALSE
Levetiracetam	14	FALSE	FALSE
Levetiracetam	15	FALSE	FALSE
Levetiracetam	16	FALSE	FALSE
Levetiracetam	17	FALSE	FALSE
Levetiracetam	18	TRUE	TRUE
Levetiracetam	19	FALSE	FALSE
Levetiracetam	20	FALSE	FALSE
Levetiracetam	21	FALSE	FALSE
Levetiracetam	22	FALSE	FALSE
Levetiracetam	23	FALSE	FALSE
Levetiracetam	24	FALSE	FALSE
Levetiracetam	25	FALSE	FALSE
Levetiracetam	26	FALSE	FALSE
Levetiracetam	27	FALSE	FALSE
Levetiracetam	28	FALSE	FALSE
Levetiracetam	29	FALSE	FALSE
Levetiracetam	30	FALSE	FALSE
Levetiracetam	31	FALSE	FALSE
Levetiracetam	32	FALSE	FALSE
Levetiracetam	33	FALSE	FALSE
Levetiracetam	34	TRUE	TRUE
Levetiracetam	35	FALSE	FALSE
Levetiracetam	36	FALSE	FALSE
Levetiracetam	38	FALSE	FALSE
Levetiracetam	39	FALSE	FALSE
Levetiracetam	40	FALSE	TRUE
Levetiracetam	41	FALSE	FALSE
Levetiracetam	42	FALSE	FALSE
Levetiracetam	43	FALSE	FALSE
Levetiracetam	44	FALSE	FALSE
Levetiracetam	45	FALSE	FALSE
Levetiracetam	46	FALSE	TRUE
Levetiracetam	47	FALSE	FALSE
Levetiracetam	48	FALSE	FALSE
Levetiracetam	49	FALSE	FALSE
Levetiracetam	50	FALSE	FALSE
Levetiracetam	51	FALSE	FALSE
Levetiracetam	52	FALSE	FALSE
Levetiracetam	53	FALSE	FALSE
Levetiracetam	54	FALSE	FALSE
Levetiracetam	55	FALSE	FALSE
Levetiracetam	56	FALSE	FALSE
Levetiracetam	57	FALSE	FALSE
Levetiracetam	58	FALSE	FALSE
Levetiracetam	59	FALSE	FALSE
Levetiracetam	60	FALSE	FALSE
Levetiracetam	61	FALSE	FALSE
Levetiracetam	62	FALSE	FALSE
Levetiracetam	63	FALSE	FALSE
Levetiracetam	64	FALSE	FALSE
Levetiracetam	65	FALSE	FALSE
Levetiracetam	66	FALSE	TRUE
Levetiracetam	67	FALSE	FALSE
Levetiracetam	68	FALSE	FALSE
Levetiracetam	69	FALSE	FALSE
Levetiracetam	70	FALSE	FALSE
Levetiracetam	71	TRUE	TRUE
Levetiracetam	72	FALSE	FALSE
Levetiracetam	73	FALSE	FALSE
Levetiracetam	74	FALSE	FALSE
Levetiracetam	75	FALSE	FALSE
Levetiracetam	76	TRUE	TRUE
Levetiracetam	77	FALSE	FALSE
Levetiracetam	78	FALSE	FALSE
Levetiracetam	79	FALSE	FALSE
Levetiracetam	80	FALSE	FALSE
Levetiracetam	81	FALSE	FALSE
Levetiracetam	82	FALSE	FALSE
Levetiracetam	83	FALSE	FALSE
Levetiracetam	84	FALSE	FALSE
Levetiracetam	85	FALSE	FALSE
Levetiracetam	86	FALSE	FALSE
Levetiracetam	87	FALSE	FALSE
Levetiracetam	88	FALSE	TRUE
Levetiracetam	89	FALSE	FALSE
Levetiracetam	90	FALSE	FALSE
Levetiracetam	91	FALSE	FALSE
Levetiracetam	92	FALSE	FALSE
Levetiracetam	93	FALSE	FALSE
Levetiracetam	94	FALSE	FALSE
Tazobactam	1	FALSE	FALSE
Tazobactam	2	FALSE	FALSE
Tazobactam	3	FALSE	FALSE
Tazobactam	4	FALSE	FALSE
Tazobactam	5	FALSE	FALSE
Tazobactam	6	FALSE	FALSE
Tazobactam	7	FALSE	FALSE
Tazobactam	8	FALSE	FALSE
Tazobactam	9	FALSE	FALSE
Tazobactam	10	FALSE	FALSE
Tazobactam	11	FALSE	FALSE
Tazobactam	12	FALSE	FALSE
Tazobactam	13	FALSE	FALSE
Tazobactam	14	FALSE	FALSE
Tazobactam	15	FALSE	FALSE
Tazobactam	16	FALSE	FALSE
Tazobactam	17	FALSE	FALSE
Tazobactam	18	TRUE	FALSE
Tazobactam	19	FALSE	FALSE
Tazobactam	20	FALSE	FALSE
Tazobactam	21	FALSE	FALSE
Tazobactam	22	FALSE	FALSE
Tazobactam	23	FALSE	FALSE
Tazobactam	24	FALSE	FALSE
Tazobactam	25	FALSE	FALSE
Tazobactam	26	FALSE	FALSE
Tazobactam	27	FALSE	FALSE
Tazobactam	28	FALSE	FALSE
Tazobactam	29	FALSE	FALSE
Tazobactam	30	FALSE	FALSE
Tazobactam	31	FALSE	FALSE
Tazobactam	32	FALSE	FALSE
Tazobactam	33	FALSE	FALSE
Tazobactam	34	FALSE	FALSE
Tazobactam	35	FALSE	FALSE
Tazobactam	36	FALSE	FALSE
Tazobactam	38	FALSE	FALSE
Tazobactam	39	FALSE	FALSE
Tazobactam	40	FALSE	FALSE
Tazobactam	41	FALSE	TRUE
Tazobactam	42	FALSE	FALSE
Tazobactam	43	FALSE	FALSE
Tazobactam	44	FALSE	FALSE
Tazobactam	45	FALSE	FALSE
Tazobactam	46	FALSE	FALSE
Tazobactam	47	FALSE	FALSE
Tazobactam	48	FALSE	FALSE
Tazobactam	49	FALSE	FALSE
Tazobactam	50	FALSE	FALSE
Tazobactam	51	FALSE	FALSE
Tazobactam	52	FALSE	FALSE
Tazobactam	53	FALSE	FALSE
Tazobactam	54	FALSE	FALSE
Tazobactam	55	FALSE	FALSE
Tazobactam	56	FALSE	FALSE
Tazobactam	57	FALSE	FALSE
Tazobactam	58	FALSE	FALSE
Tazobactam	59	FALSE	FALSE
Tazobactam	60	FALSE	FALSE
Tazobactam	61	FALSE	FALSE
Tazobactam	62	FALSE	FALSE
Tazobactam	63	FALSE	FALSE
Tazobactam	64	FALSE	FALSE
Tazobactam	65	FALSE	FALSE
Tazobactam	66	FALSE	FALSE
Tazobactam	67	FALSE	FALSE
Tazobactam	68	FALSE	FALSE
Tazobactam	69	FALSE	FALSE
Tazobactam	70	FALSE	FALSE
Tazobactam	71	FALSE	FALSE
Tazobactam	72	FALSE	FALSE
Tazobactam	73	FALSE	FALSE
Tazobactam	74	FALSE	FALSE
Tazobactam	75	FALSE	FALSE
Tazobactam	76	FALSE	FALSE
Tazobactam	77	FALSE	FALSE
Tazobactam	78	FALSE	FALSE
Tazobactam	79	FALSE	FALSE
Tazobactam	80	FALSE	FALSE
Tazobactam	81	FALSE	FALSE
Tazobactam	82	FALSE	FALSE
Tazobactam	83	FALSE	FALSE
Tazobactam	84	FALSE	FALSE
Tazobactam	85	FALSE	FALSE
Tazobactam	86	FALSE	FALSE
Tazobactam	87	FALSE	FALSE
Tazobactam	88	FALSE	FALSE
Tazobactam	89	FALSE	TRUE
Tazobactam	90	FALSE	FALSE
Tazobactam	91	FALSE	TRUE
Tazobactam	92	FALSE	FALSE
Tazobactam	93	FALSE	FALSE
Tazobactam	94	FALSE	FALSE
Diazepam	1	FALSE	FALSE
Diazepam	2	FALSE	FALSE
Diazepam	3	FALSE	FALSE
Diazepam	4	FALSE	FALSE
Diazepam	5	FALSE	FALSE
Diazepam	6	FALSE	FALSE
Diazepam	7	FALSE	FALSE
Diazepam	8	FALSE	FALSE
Diazepam	9	FALSE	FALSE
Diazepam	10	FALSE	FALSE
Diazepam	11	FALSE	FALSE
Diazepam	12	FALSE	FALSE
Diazepam	13	FALSE	FALSE
Diazepam	14	FALSE	FALSE
Diazepam	15	FALSE	FALSE
Diazepam	16	FALSE	FALSE
Diazepam	17	FALSE	FALSE
Diazepam	18	TRUE	FALSE
Diazepam	19	FALSE	FALSE
Diazepam	20	FALSE	FALSE
Diazepam	21	FALSE	FALSE
Diazepam	22	FALSE	FALSE
Diazepam	23	FALSE	FALSE
Diazepam	24	FALSE	FALSE
Diazepam	25	FALSE	FALSE
Diazepam	26	FALSE	FALSE
Diazepam	27	FALSE	FALSE
Diazepam	28	FALSE	FALSE
Diazepam	29	FALSE	FALSE
Diazepam	30	FALSE	FALSE
Diazepam	31	FALSE	FALSE
Diazepam	32	FALSE	FALSE
Diazepam	33	FALSE	FALSE
Diazepam	34	FALSE	FALSE
Diazepam	35	FALSE	FALSE
Diazepam	36	FALSE	FALSE
Diazepam	38	FALSE	FALSE
Diazepam	39	FALSE	FALSE
Diazepam	40	FALSE	FALSE
Diazepam	41	FALSE	FALSE
Diazepam	42	FALSE	FALSE
Diazepam	43	TRUE	TRUE
Diazepam	44	TRUE	TRUE
Diazepam	45	FALSE	FALSE
Diazepam	46	FALSE	FALSE
Diazepam	47	FALSE	FALSE
Diazepam	48	FALSE	FALSE
Diazepam	49	TRUE	TRUE
Diazepam	50	FALSE	FALSE
Diazepam	51	TRUE	TRUE
Diazepam	52	FALSE	FALSE
Diazepam	53	FALSE	FALSE
Diazepam	54	TRUE	FALSE
Diazepam	55	FALSE	FALSE
Diazepam	56	FALSE	FALSE
Diazepam	57	FALSE	FALSE
Diazepam	58	FALSE	FALSE
Diazepam	59	FALSE	FALSE
Diazepam	60	FALSE	FALSE
Diazepam	61	FALSE	FALSE
Diazepam	62	FALSE	FALSE
Diazepam	63	FALSE	FALSE
Diazepam	64	FALSE	FALSE
Diazepam	65	FALSE	FALSE
Diazepam	66	FALSE	FALSE
Diazepam	67	FALSE	FALSE
Diazepam	68	FALSE	FALSE
Diazepam	69	TRUE	FALSE
Diazepam	70	FALSE	FALSE
Diazepam	71	FALSE	FALSE
Diazepam	72	FALSE	FALSE
Diazepam	73	FALSE	FALSE
Diazepam	74	FALSE	FALSE
Diazepam	75	FALSE	FALSE
Diazepam	76	FALSE	FALSE
Diazepam	77	FALSE	FALSE
Diazepam	78	FALSE	FALSE
Diazepam	79	FALSE	FALSE
Diazepam	80	TRUE	TRUE
Diazepam	81	FALSE	FALSE
Diazepam	82	FALSE	FALSE
Diazepam	83	FALSE	FALSE
Diazepam	84	FALSE	FALSE
Diazepam	85	FALSE	FALSE
Diazepam	86	FALSE	FALSE
Diazepam	87	FALSE	FALSE
Diazepam	88	FALSE	FALSE
Diazepam	89	FALSE	FALSE
Diazepam	90	FALSE	FALSE
Diazepam	91	FALSE	FALSE
Diazepam	92	FALSE	FALSE
Diazepam	93	FALSE	FALSE
Diazepam	94	FALSE	FALSE
Nordazepam	1	FALSE	TRUE
Nordazepam	2	FALSE	FALSE
Nordazepam	3	FALSE	FALSE
Nordazepam	4	FALSE	FALSE
Nordazepam	5	FALSE	FALSE
Nordazepam	6	FALSE	FALSE
Nordazepam	7	FALSE	FALSE
Nordazepam	8	FALSE	FALSE
Nordazepam	9	FALSE	TRUE
Nordazepam	10	FALSE	FALSE
Nordazepam	11	FALSE	FALSE
Nordazepam	12	FALSE	FALSE
Nordazepam	13	FALSE	FALSE
Nordazepam	14	FALSE	FALSE
Nordazepam	15	FALSE	FALSE
Nordazepam	16	FALSE	FALSE
Nordazepam	17	FALSE	FALSE
Nordazepam	18	TRUE	FALSE
Nordazepam	19	FALSE	FALSE
Nordazepam	20	FALSE	FALSE
Nordazepam	21	FALSE	TRUE
Nordazepam	22	FALSE	FALSE
Nordazepam	23	FALSE	FALSE
Nordazepam	24	FALSE	FALSE
Nordazepam	25	FALSE	FALSE
Nordazepam	26	FALSE	FALSE
Nordazepam	27	FALSE	FALSE
Nordazepam	28	FALSE	FALSE
Nordazepam	29	FALSE	FALSE
Nordazepam	30	FALSE	FALSE
Nordazepam	31	FALSE	FALSE
Nordazepam	32	FALSE	FALSE
Nordazepam	33	FALSE	FALSE
Nordazepam	34	FALSE	FALSE
Nordazepam	35	FALSE	FALSE
Nordazepam	36	FALSE	FALSE
Nordazepam	38	FALSE	TRUE
Nordazepam	39	FALSE	FALSE
Nordazepam	40	FALSE	FALSE
Nordazepam	41	FALSE	FALSE
Nordazepam	42	FALSE	FALSE
Nordazepam	43	TRUE	FALSE
Nordazepam	44	TRUE	TRUE
Nordazepam	45	FALSE	FALSE
Nordazepam	46	FALSE	FALSE
Nordazepam	47	FALSE	FALSE
Nordazepam	48	FALSE	FALSE
Nordazepam	49	TRUE	TRUE
Nordazepam	50	FALSE	FALSE
Nordazepam	51	TRUE	TRUE
Nordazepam	52	FALSE	FALSE
Nordazepam	53	FALSE	FALSE
Nordazepam	54	TRUE	FALSE
Nordazepam	55	FALSE	FALSE
Nordazepam	56	FALSE	FALSE
Nordazepam	57	FALSE	FALSE
Nordazepam	58	FALSE	FALSE
Nordazepam	59	FALSE	FALSE
Nordazepam	60	FALSE	TRUE
Nordazepam	61	FALSE	TRUE
Nordazepam	62	FALSE	FALSE
Nordazepam	63	FALSE	FALSE
Nordazepam	64	FALSE	FALSE
Nordazepam	65	FALSE	FALSE
Nordazepam	66	FALSE	FALSE
Nordazepam	67	FALSE	FALSE
Nordazepam	68	FALSE	FALSE
Nordazepam	69	TRUE	FALSE
Nordazepam	70	FALSE	FALSE
Nordazepam	71	FALSE	FALSE
Nordazepam	72	FALSE	FALSE
Nordazepam	73	FALSE	FALSE
Nordazepam	74	FALSE	FALSE
Nordazepam	75	FALSE	FALSE
Nordazepam	76	FALSE	FALSE
Nordazepam	77	FALSE	TRUE
Nordazepam	78	FALSE	FALSE
Nordazepam	79	FALSE	FALSE
Nordazepam	80	TRUE	TRUE
Nordazepam	81	FALSE	FALSE
Nordazepam	82	FALSE	FALSE
Nordazepam	83	FALSE	FALSE
Nordazepam	84	FALSE	FALSE
Nordazepam	85	FALSE	FALSE
Nordazepam	86	FALSE	TRUE
Nordazepam	87	FALSE	FALSE
Nordazepam	88	FALSE	FALSE
Nordazepam	89	FALSE	FALSE
Nordazepam	90	FALSE	FALSE
Nordazepam	91	FALSE	FALSE
Nordazepam	92	FALSE	FALSE
Nordazepam	93	FALSE	FALSE
Nordazepam	94	FALSE	FALSE
Cocaine	1	FALSE	TRUE
Cocaine	2	FALSE	FALSE
Cocaine	3	FALSE	TRUE
Cocaine	4	FALSE	TRUE
Cocaine	5	FALSE	TRUE
Cocaine	6	FALSE	TRUE
Cocaine	7	FALSE	FALSE
Cocaine	8	FALSE	TRUE
Cocaine	9	FALSE	FALSE
Cocaine	10	FALSE	TRUE
Cocaine	11	FALSE	TRUE
Cocaine	12	FALSE	TRUE
Cocaine	13	FALSE	FALSE
Cocaine	14	FALSE	FALSE
Cocaine	15	FALSE	TRUE
Cocaine	16	FALSE	FALSE
Cocaine	17	FALSE	FALSE
Cocaine	18	FALSE	TRUE
Cocaine	19	FALSE	FALSE
Cocaine	20	FALSE	FALSE
Cocaine	21	FALSE	TRUE
Cocaine	22	TRUE	TRUE
Cocaine	23	FALSE	TRUE
Cocaine	24	FALSE	TRUE
Cocaine	25	FALSE	FALSE
Cocaine	26	FALSE	TRUE
Cocaine	27	FALSE	TRUE
Cocaine	28	FALSE	TRUE
Cocaine	29	FALSE	FALSE
Cocaine	30	FALSE	FALSE
Cocaine	31	FALSE	FALSE
Cocaine	32	TRUE	TRUE
Cocaine	33	FALSE	FALSE
Cocaine	34	FALSE	FALSE
Cocaine	35	FALSE	TRUE
Cocaine	36	FALSE	TRUE
Cocaine	38	FALSE	TRUE
Cocaine	39	FALSE	FALSE
Cocaine	40	FALSE	TRUE
Cocaine	41	FALSE	FALSE
Cocaine	42	TRUE	TRUE
Cocaine	43	FALSE	TRUE
Cocaine	44	FALSE	TRUE
Cocaine	45	FALSE	FALSE
Cocaine	46	FALSE	FALSE
Cocaine	47	FALSE	FALSE
Cocaine	48	FALSE	TRUE
Cocaine	49	FALSE	FALSE
Cocaine	50	FALSE	TRUE
Cocaine	51	FALSE	TRUE
Cocaine	52	FALSE	FALSE
Cocaine	53	FALSE	FALSE
Cocaine	54	FALSE	FALSE
Cocaine	55	FALSE	FALSE
Cocaine	56	FALSE	FALSE
Cocaine	57	FALSE	TRUE
Cocaine	58	FALSE	FALSE
Cocaine	59	FALSE	FALSE
Cocaine	60	FALSE	TRUE
Cocaine	61	FALSE	TRUE
Cocaine	62	FALSE	TRUE
Cocaine	63	FALSE	TRUE
Cocaine	64	FALSE	FALSE
Cocaine	65	FALSE	FALSE
Cocaine	66	FALSE	FALSE
Cocaine	67	FALSE	TRUE
Cocaine	68	FALSE	TRUE
Cocaine	69	FALSE	TRUE
Cocaine	70	TRUE	TRUE
Cocaine	71	FALSE	FALSE
Cocaine	72	FALSE	FALSE
Cocaine	73	FALSE	FALSE
Cocaine	74	FALSE	TRUE
Cocaine	75	FALSE	FALSE
Cocaine	76	FALSE	TRUE
Cocaine	77	TRUE	TRUE
Cocaine	78	FALSE	FALSE
Cocaine	79	FALSE	FALSE
Cocaine	80	TRUE	TRUE
Cocaine	81	FALSE	TRUE
Cocaine	82	FALSE	TRUE
Cocaine	83	FALSE	TRUE
Cocaine	84	FALSE	TRUE
Cocaine	85	FALSE	TRUE
Cocaine	86	FALSE	TRUE
Cocaine	87	FALSE	FALSE
Cocaine	88	FALSE	TRUE
Cocaine	89	FALSE	FALSE
Cocaine	90	FALSE	TRUE
Cocaine	91	FALSE	FALSE
Cocaine	92	FALSE	FALSE
Cocaine	93	FALSE	TRUE
Cocaine	94	FALSE	FALSE
Benzoylecgonine	1	FALSE	TRUE
Benzoylecgonine	2	FALSE	FALSE
Benzoylecgonine	3	FALSE	TRUE
Benzoylecgonine	4	FALSE	TRUE
Benzoylecgonine	5	FALSE	FALSE
Benzoylecgonine	6	FALSE	FALSE
Benzoylecgonine	7	FALSE	FALSE
Benzoylecgonine	8	FALSE	FALSE
Benzoylecgonine	9	FALSE	FALSE
Benzoylecgonine	10	FALSE	FALSE
Benzoylecgonine	11	FALSE	FALSE
Benzoylecgonine	12	FALSE	TRUE
Benzoylecgonine	13	FALSE	FALSE
Benzoylecgonine	14	FALSE	FALSE
Benzoylecgonine	15	FALSE	TRUE
Benzoylecgonine	16	FALSE	FALSE
Benzoylecgonine	17	FALSE	FALSE
Benzoylecgonine	18	FALSE	TRUE
Benzoylecgonine	19	FALSE	FALSE
Benzoylecgonine	20	FALSE	FALSE
Benzoylecgonine	21	FALSE	TRUE
Benzoylecgonine	22	TRUE	TRUE
Benzoylecgonine	23	FALSE	FALSE
Benzoylecgonine	24	FALSE	FALSE
Benzoylecgonine	25	FALSE	FALSE
Benzoylecgonine	26	FALSE	FALSE
Benzoylecgonine	27	FALSE	TRUE
Benzoylecgonine	28	FALSE	TRUE
Benzoylecgonine	29	FALSE	FALSE
Benzoylecgonine	30	FALSE	FALSE
Benzoylecgonine	31	FALSE	FALSE
Benzoylecgonine	32	TRUE	TRUE
Benzoylecgonine	33	FALSE	FALSE
Benzoylecgonine	34	FALSE	FALSE
Benzoylecgonine	35	FALSE	FALSE
Benzoylecgonine	36	FALSE	TRUE
Benzoylecgonine	38	TRUE	TRUE
Benzoylecgonine	39	FALSE	FALSE
Benzoylecgonine	40	FALSE	TRUE
Benzoylecgonine	41	FALSE	FALSE
Benzoylecgonine	42	TRUE	TRUE
Benzoylecgonine	43	TRUE	TRUE
Benzoylecgonine	44	FALSE	FALSE
Benzoylecgonine	45	FALSE	FALSE
Benzoylecgonine	46	FALSE	FALSE
Benzoylecgonine	47	FALSE	FALSE
Benzoylecgonine	48	FALSE	TRUE
Benzoylecgonine	49	FALSE	FALSE
Benzoylecgonine	50	FALSE	FALSE
Benzoylecgonine	51	FALSE	TRUE
Benzoylecgonine	52	FALSE	FALSE
Benzoylecgonine	53	FALSE	FALSE
Benzoylecgonine	54	FALSE	FALSE
Benzoylecgonine	55	FALSE	FALSE
Benzoylecgonine	56	FALSE	FALSE
Benzoylecgonine	57	FALSE	TRUE
Benzoylecgonine	58	FALSE	FALSE
Benzoylecgonine	59	FALSE	FALSE
Benzoylecgonine	60	FALSE	TRUE
Benzoylecgonine	61	FALSE	TRUE
Benzoylecgonine	62	FALSE	TRUE
Benzoylecgonine	63	FALSE	TRUE
Benzoylecgonine	64	FALSE	FALSE
Benzoylecgonine	65	FALSE	FALSE
Benzoylecgonine	66	FALSE	FALSE
Benzoylecgonine	67	FALSE	TRUE
Benzoylecgonine	68	FALSE	TRUE
Benzoylecgonine	69	FALSE	TRUE
Benzoylecgonine	70	TRUE	TRUE
Benzoylecgonine	71	FALSE	FALSE
Benzoylecgonine	72	FALSE	FALSE
Benzoylecgonine	73	FALSE	FALSE
Benzoylecgonine	74	FALSE	TRUE
Benzoylecgonine	75	FALSE	FALSE
Benzoylecgonine	76	FALSE	TRUE
Benzoylecgonine	77	TRUE	TRUE
Benzoylecgonine	78	FALSE	FALSE
Benzoylecgonine	79	FALSE	FALSE
Benzoylecgonine	80	TRUE	TRUE
Benzoylecgonine	81	FALSE	TRUE
Benzoylecgonine	82	FALSE	FALSE
Benzoylecgonine	83	TRUE	TRUE
Benzoylecgonine	84	FALSE	TRUE
Benzoylecgonine	85	FALSE	FALSE
Benzoylecgonine	86	FALSE	TRUE
Benzoylecgonine	87	FALSE	FALSE
Benzoylecgonine	88	FALSE	TRUE
Benzoylecgonine	89	FALSE	FALSE
Benzoylecgonine	90	FALSE	FALSE
Benzoylecgonine	91	FALSE	FALSE
Benzoylecgonine	92	FALSE	FALSE
Benzoylecgonine	93	FALSE	TRUE
Benzoylecgonine	94	FALSE	FALSE
Ecgonine methyl ester	1	FALSE	FALSE
Ecgonine methyl ester	2	FALSE	FALSE
Ecgonine methyl ester	3	FALSE	FALSE
Ecgonine methyl ester	4	FALSE	TRUE
Ecgonine methyl ester	5	FALSE	FALSE
Ecgonine methyl ester	6	FALSE	FALSE
Ecgonine methyl ester	7	FALSE	FALSE
Ecgonine methyl ester	8	FALSE	FALSE
Ecgonine methyl ester	9	FALSE	FALSE
Ecgonine methyl ester	10	FALSE	FALSE
Ecgonine methyl ester	11	FALSE	FALSE
Ecgonine methyl ester	12	FALSE	FALSE
Ecgonine methyl ester	13	FALSE	FALSE
Ecgonine methyl ester	14	FALSE	FALSE
Ecgonine methyl ester	15	FALSE	TRUE
Ecgonine methyl ester	16	FALSE	FALSE
Ecgonine methyl ester	17	FALSE	FALSE
Ecgonine methyl ester	18	FALSE	FALSE
Ecgonine methyl ester	19	FALSE	FALSE
Ecgonine methyl ester	20	FALSE	FALSE
Ecgonine methyl ester	21	FALSE	TRUE
Ecgonine methyl ester	22	TRUE	TRUE
Ecgonine methyl ester	23	FALSE	FALSE
Ecgonine methyl ester	24	FALSE	FALSE
Ecgonine methyl ester	25	FALSE	FALSE
Ecgonine methyl ester	26	FALSE	FALSE
Ecgonine methyl ester	27	FALSE	FALSE
Ecgonine methyl ester	28	FALSE	FALSE
Ecgonine methyl ester	29	FALSE	FALSE
Ecgonine methyl ester	30	FALSE	FALSE
Ecgonine methyl ester	31	FALSE	FALSE
Ecgonine methyl ester	32	TRUE	TRUE
Ecgonine methyl ester	33	FALSE	FALSE
Ecgonine methyl ester	34	FALSE	FALSE
Ecgonine methyl ester	35	FALSE	FALSE
Ecgonine methyl ester	36	FALSE	FALSE
Ecgonine methyl ester	38	TRUE	TRUE
Ecgonine methyl ester	39	FALSE	FALSE
Ecgonine methyl ester	40	FALSE	TRUE
Ecgonine methyl ester	41	FALSE	FALSE
Ecgonine methyl ester	42	TRUE	TRUE
Ecgonine methyl ester	43	TRUE	TRUE
Ecgonine methyl ester	44	FALSE	FALSE
Ecgonine methyl ester	45	FALSE	FALSE
Ecgonine methyl ester	46	FALSE	FALSE
Ecgonine methyl ester	47	FALSE	FALSE
Ecgonine methyl ester	48	FALSE	FALSE
Ecgonine methyl ester	49	FALSE	FALSE
Ecgonine methyl ester	50	FALSE	FALSE
Ecgonine methyl ester	51	FALSE	FALSE
Ecgonine methyl ester	52	FALSE	FALSE
Ecgonine methyl ester	53	FALSE	FALSE
Ecgonine methyl ester	54	FALSE	FALSE
Ecgonine methyl ester	55	FALSE	FALSE
Ecgonine methyl ester	56	FALSE	FALSE
Ecgonine methyl ester	57	FALSE	FALSE
Ecgonine methyl ester	58	FALSE	FALSE
Ecgonine methyl ester	59	FALSE	FALSE
Ecgonine methyl ester	60	FALSE	TRUE
Ecgonine methyl ester	61	FALSE	TRUE
Ecgonine methyl ester	62	FALSE	TRUE
Ecgonine methyl ester	63	FALSE	FALSE
Ecgonine methyl ester	64	FALSE	FALSE
Ecgonine methyl ester	65	FALSE	FALSE
Ecgonine methyl ester	66	FALSE	FALSE
Ecgonine methyl ester	67	FALSE	TRUE
Ecgonine methyl ester	68	FALSE	TRUE
Ecgonine methyl ester	69	FALSE	TRUE
Ecgonine methyl ester	70	TRUE	TRUE
Ecgonine methyl ester	71	FALSE	FALSE
Ecgonine methyl ester	72	FALSE	FALSE
Ecgonine methyl ester	73	FALSE	FALSE
Ecgonine methyl ester	74	FALSE	FALSE
Ecgonine methyl ester	75	FALSE	FALSE
Ecgonine methyl ester	76	FALSE	FALSE
Ecgonine methyl ester	77	TRUE	TRUE
Ecgonine methyl ester	78	FALSE	FALSE
Ecgonine methyl ester	79	FALSE	FALSE
Ecgonine methyl ester	80	TRUE	TRUE
Ecgonine methyl ester	81	FALSE	TRUE
Ecgonine methyl ester	82	FALSE	FALSE
Ecgonine methyl ester	83	FALSE	TRUE
Ecgonine methyl ester	84	FALSE	FALSE
Ecgonine methyl ester	85	FALSE	FALSE
Ecgonine methyl ester	86	FALSE	FALSE
Ecgonine methyl ester	87	FALSE	FALSE
Ecgonine methyl ester	88	FALSE	FALSE
Ecgonine methyl ester	89	FALSE	FALSE
Ecgonine methyl ester	90	FALSE	FALSE
Ecgonine methyl ester	91	FALSE	FALSE
Ecgonine methyl ester	92	FALSE	FALSE
Ecgonine methyl ester	93	FALSE	FALSE
Ecgonine methyl ester	94	FALSE	FALSE
Ecgonine	1	NA	FALSE
Ecgonine	2	NA	FALSE
Ecgonine	3	NA	FALSE
Ecgonine	4	NA	TRUE
Ecgonine	5	NA	FALSE
Ecgonine	6	NA	FALSE
Ecgonine	7	NA	FALSE
Ecgonine	8	NA	FALSE
Ecgonine	9	NA	FALSE
Ecgonine	10	NA	FALSE
Ecgonine	11	NA	FALSE
Ecgonine	12	NA	FALSE
Ecgonine	13	NA	FALSE
Ecgonine	14	NA	FALSE
Ecgonine	15	NA	TRUE
Ecgonine	16	NA	FALSE
Ecgonine	17	NA	FALSE
Ecgonine	18	NA	FALSE
Ecgonine	19	NA	FALSE
Ecgonine	20	NA	FALSE
Ecgonine	21	NA	TRUE
Ecgonine	22	NA	TRUE
Ecgonine	23	NA	FALSE
Ecgonine	24	NA	FALSE
Ecgonine	25	NA	FALSE
Ecgonine	26	NA	FALSE
Ecgonine	27	NA	FALSE
Ecgonine	28	NA	FALSE
Ecgonine	29	NA	FALSE
Ecgonine	30	NA	FALSE
Ecgonine	31	NA	FALSE
Ecgonine	32	NA	TRUE
Ecgonine	33	NA	FALSE
Ecgonine	34	NA	FALSE
Ecgonine	35	NA	FALSE
Ecgonine	36	NA	FALSE
Ecgonine	38	NA	TRUE
Ecgonine	39	NA	FALSE
Ecgonine	40	NA	TRUE
Ecgonine	41	NA	FALSE
Ecgonine	42	NA	TRUE
Ecgonine	43	NA	TRUE
Ecgonine	44	NA	FALSE
Ecgonine	45	NA	FALSE
Ecgonine	46	NA	FALSE
Ecgonine	47	NA	FALSE
Ecgonine	48	NA	FALSE
Ecgonine	49	NA	FALSE
Ecgonine	50	NA	FALSE
Ecgonine	51	NA	FALSE
Ecgonine	52	NA	FALSE
Ecgonine	53	NA	FALSE
Ecgonine	54	NA	FALSE
Ecgonine	55	NA	FALSE
Ecgonine	56	NA	FALSE
Ecgonine	57	NA	FALSE
Ecgonine	58	NA	FALSE
Ecgonine	59	NA	FALSE
Ecgonine	60	NA	FALSE
Ecgonine	61	NA	FALSE
Ecgonine	62	NA	FALSE
Ecgonine	63	NA	FALSE
Ecgonine	64	NA	FALSE
Ecgonine	65	NA	FALSE
Ecgonine	66	NA	FALSE
Ecgonine	67	NA	FALSE
Ecgonine	68	NA	TRUE
Ecgonine	69	NA	FALSE
Ecgonine	70	NA	TRUE
Ecgonine	71	NA	FALSE
Ecgonine	72	NA	FALSE
Ecgonine	73	NA	FALSE
Ecgonine	74	NA	FALSE
Ecgonine	75	NA	FALSE
Ecgonine	76	NA	FALSE
Ecgonine	77	NA	TRUE
Ecgonine	78	NA	FALSE
Ecgonine	79	NA	FALSE
Ecgonine	80	NA	TRUE
Ecgonine	81	NA	FALSE
Ecgonine	82	NA	FALSE
Ecgonine	83	NA	TRUE
Ecgonine	84	NA	FALSE
Ecgonine	85	NA	FALSE
Ecgonine	86	NA	FALSE
Ecgonine	87	NA	FALSE
Ecgonine	88	NA	FALSE
Ecgonine	89	NA	FALSE
Ecgonine	90	NA	FALSE
Ecgonine	91	NA	FALSE
Ecgonine	92	NA	FALSE
Ecgonine	93	NA	FALSE
Ecgonine	94	NA	FALSE
Hydroxybenzoylecgonine	1	NA	FALSE
Hydroxybenzoylecgonine	2	NA	FALSE
Hydroxybenzoylecgonine	3	NA	FALSE
Hydroxybenzoylecgonine	4	NA	TRUE
Hydroxybenzoylecgonine	5	NA	FALSE
Hydroxybenzoylecgonine	6	NA	FALSE
Hydroxybenzoylecgonine	7	NA	FALSE
Hydroxybenzoylecgonine	8	NA	FALSE
Hydroxybenzoylecgonine	9	NA	FALSE
Hydroxybenzoylecgonine	10	NA	FALSE
Hydroxybenzoylecgonine	11	NA	FALSE
Hydroxybenzoylecgonine	12	NA	FALSE
Hydroxybenzoylecgonine	13	NA	FALSE
Hydroxybenzoylecgonine	14	NA	FALSE
Hydroxybenzoylecgonine	15	NA	TRUE
Hydroxybenzoylecgonine	16	NA	FALSE
Hydroxybenzoylecgonine	17	NA	FALSE
Hydroxybenzoylecgonine	18	NA	FALSE
Hydroxybenzoylecgonine	19	NA	FALSE
Hydroxybenzoylecgonine	20	NA	FALSE
Hydroxybenzoylecgonine	21	NA	TRUE
Hydroxybenzoylecgonine	22	NA	TRUE
Hydroxybenzoylecgonine	23	NA	FALSE
Hydroxybenzoylecgonine	24	NA	FALSE
Hydroxybenzoylecgonine	25	NA	FALSE
Hydroxybenzoylecgonine	26	NA	FALSE
Hydroxybenzoylecgonine	27	NA	TRUE
Hydroxybenzoylecgonine	28	NA	FALSE
Hydroxybenzoylecgonine	29	NA	FALSE
Hydroxybenzoylecgonine	30	NA	FALSE
Hydroxybenzoylecgonine	31	NA	FALSE
Hydroxybenzoylecgonine	32	NA	TRUE
Hydroxybenzoylecgonine	33	NA	FALSE
Hydroxybenzoylecgonine	34	NA	FALSE
Hydroxybenzoylecgonine	35	NA	FALSE
Hydroxybenzoylecgonine	36	NA	FALSE
Hydroxybenzoylecgonine	38	NA	TRUE
Hydroxybenzoylecgonine	39	NA	FALSE
Hydroxybenzoylecgonine	40	NA	TRUE
Hydroxybenzoylecgonine	41	NA	FALSE
Hydroxybenzoylecgonine	42	NA	TRUE
Hydroxybenzoylecgonine	43	NA	TRUE
Hydroxybenzoylecgonine	44	NA	FALSE
Hydroxybenzoylecgonine	45	NA	FALSE
Hydroxybenzoylecgonine	46	NA	FALSE
Hydroxybenzoylecgonine	47	NA	FALSE
Hydroxybenzoylecgonine	48	NA	FALSE
Hydroxybenzoylecgonine	49	NA	FALSE
Hydroxybenzoylecgonine	50	NA	FALSE
Hydroxybenzoylecgonine	51	NA	FALSE
Hydroxybenzoylecgonine	52	NA	FALSE
Hydroxybenzoylecgonine	53	NA	FALSE
Hydroxybenzoylecgonine	54	NA	FALSE
Hydroxybenzoylecgonine	55	NA	FALSE
Hydroxybenzoylecgonine	56	NA	FALSE
Hydroxybenzoylecgonine	57	NA	FALSE
Hydroxybenzoylecgonine	58	NA	FALSE
Hydroxybenzoylecgonine	59	NA	FALSE
Hydroxybenzoylecgonine	60	NA	TRUE
Hydroxybenzoylecgonine	61	NA	TRUE
Hydroxybenzoylecgonine	62	NA	TRUE
Hydroxybenzoylecgonine	63	NA	TRUE
Hydroxybenzoylecgonine	64	NA	FALSE
Hydroxybenzoylecgonine	65	NA	FALSE
Hydroxybenzoylecgonine	66	NA	FALSE
Hydroxybenzoylecgonine	67	NA	FALSE
Hydroxybenzoylecgonine	68	NA	TRUE
Hydroxybenzoylecgonine	69	NA	FALSE
Hydroxybenzoylecgonine	70	NA	TRUE
Hydroxybenzoylecgonine	71	NA	FALSE
Hydroxybenzoylecgonine	72	NA	FALSE
Hydroxybenzoylecgonine	73	NA	FALSE
Hydroxybenzoylecgonine	74	NA	FALSE
Hydroxybenzoylecgonine	75	NA	FALSE
Hydroxybenzoylecgonine	76	NA	FALSE
Hydroxybenzoylecgonine	77	NA	TRUE
Hydroxybenzoylecgonine	78	NA	FALSE
Hydroxybenzoylecgonine	79	NA	FALSE
Hydroxybenzoylecgonine	80	NA	TRUE
Hydroxybenzoylecgonine	81	NA	TRUE
Hydroxybenzoylecgonine	82	NA	FALSE
Hydroxybenzoylecgonine	83	NA	TRUE
Hydroxybenzoylecgonine	84	NA	FALSE
Hydroxybenzoylecgonine	85	NA	FALSE
Hydroxybenzoylecgonine	86	NA	FALSE
Hydroxybenzoylecgonine	87	NA	FALSE
Hydroxybenzoylecgonine	88	NA	FALSE
Hydroxybenzoylecgonine	89	NA	FALSE
Hydroxybenzoylecgonine	90	NA	FALSE
Hydroxybenzoylecgonine	91	NA	FALSE
Hydroxybenzoylecgonine	92	NA	FALSE
Hydroxybenzoylecgonine	93	NA	FALSE
Hydroxybenzoylecgonine	94	NA	FALSE
Norcocaine	1	NA	FALSE
Norcocaine	2	NA	FALSE
Norcocaine	3	NA	FALSE
Norcocaine	4	NA	TRUE
Norcocaine	5	NA	FALSE
Norcocaine	6	NA	FALSE
Norcocaine	7	NA	FALSE
Norcocaine	8	NA	FALSE
Norcocaine	9	NA	FALSE
Norcocaine	10	NA	FALSE
Norcocaine	11	NA	FALSE
Norcocaine	12	NA	FALSE
Norcocaine	13	NA	FALSE
Norcocaine	14	NA	FALSE
Norcocaine	15	NA	TRUE
Norcocaine	16	NA	FALSE
Norcocaine	17	NA	FALSE
Norcocaine	18	NA	FALSE
Norcocaine	19	NA	FALSE
Norcocaine	20	NA	FALSE
Norcocaine	21	NA	TRUE
Norcocaine	22	NA	TRUE
Norcocaine	23	NA	FALSE
Norcocaine	24	NA	FALSE
Norcocaine	25	NA	FALSE
Norcocaine	26	NA	FALSE
Norcocaine	27	NA	FALSE
Norcocaine	28	NA	FALSE
Norcocaine	29	NA	FALSE
Norcocaine	30	NA	FALSE
Norcocaine	31	NA	FALSE
Norcocaine	32	NA	TRUE
Norcocaine	33	NA	FALSE
Norcocaine	34	NA	FALSE
Norcocaine	35	NA	FALSE
Norcocaine	36	NA	FALSE
Norcocaine	38	NA	TRUE
Norcocaine	39	NA	FALSE
Norcocaine	40	NA	TRUE
Norcocaine	41	NA	FALSE
Norcocaine	42	NA	TRUE
Norcocaine	43	NA	TRUE
Norcocaine	44	NA	FALSE
Norcocaine	45	NA	FALSE
Norcocaine	46	NA	FALSE
Norcocaine	47	NA	FALSE
Norcocaine	48	NA	FALSE
Norcocaine	49	NA	FALSE
Norcocaine	50	NA	FALSE
Norcocaine	51	NA	FALSE
Norcocaine	52	NA	FALSE
Norcocaine	53	NA	FALSE
Norcocaine	54	NA	FALSE
Norcocaine	55	NA	FALSE
Norcocaine	56	NA	FALSE
Norcocaine	57	NA	TRUE
Norcocaine	58	NA	FALSE
Norcocaine	59	NA	FALSE
Norcocaine	60	NA	TRUE
Norcocaine	61	NA	TRUE
Norcocaine	62	NA	TRUE
Norcocaine	63	NA	FALSE
Norcocaine	64	NA	FALSE
Norcocaine	65	NA	FALSE
Norcocaine	66	NA	FALSE
Norcocaine	67	NA	TRUE
Norcocaine	68	NA	TRUE
Norcocaine	69	NA	FALSE
Norcocaine	70	NA	TRUE
Norcocaine	71	NA	FALSE
Norcocaine	72	NA	FALSE
Norcocaine	73	NA	FALSE
Norcocaine	74	NA	FALSE
Norcocaine	75	NA	FALSE
Norcocaine	76	NA	TRUE
Norcocaine	77	NA	TRUE
Norcocaine	78	NA	FALSE
Norcocaine	79	NA	FALSE
Norcocaine	80	NA	TRUE
Norcocaine	81	NA	TRUE
Norcocaine	82	NA	FALSE
Norcocaine	83	NA	TRUE
Norcocaine	84	NA	FALSE
Norcocaine	85	NA	FALSE
Norcocaine	86	NA	FALSE
Norcocaine	87	NA	FALSE
Norcocaine	88	NA	FALSE
Norcocaine	89	NA	FALSE
Norcocaine	90	NA	FALSE
Norcocaine	91	NA	FALSE
Norcocaine	92	NA	FALSE
Norcocaine	93	NA	TRUE
Norcocaine	94	NA	FALSE
Norbenzoylecgonine	1	NA	FALSE
Norbenzoylecgonine	2	NA	FALSE
Norbenzoylecgonine	3	NA	FALSE
Norbenzoylecgonine	4	NA	TRUE
Norbenzoylecgonine	5	NA	FALSE
Norbenzoylecgonine	6	NA	FALSE
Norbenzoylecgonine	7	NA	FALSE
Norbenzoylecgonine	8	NA	FALSE
Norbenzoylecgonine	9	NA	FALSE
Norbenzoylecgonine	10	NA	FALSE
Norbenzoylecgonine	11	NA	FALSE
Norbenzoylecgonine	12	NA	FALSE
Norbenzoylecgonine	13	NA	FALSE
Norbenzoylecgonine	14	NA	FALSE
Norbenzoylecgonine	15	NA	TRUE
Norbenzoylecgonine	16	NA	FALSE
Norbenzoylecgonine	17	NA	FALSE
Norbenzoylecgonine	18	NA	FALSE
Norbenzoylecgonine	19	NA	FALSE
Norbenzoylecgonine	20	NA	FALSE
Norbenzoylecgonine	21	NA	TRUE
Norbenzoylecgonine	22	NA	TRUE
Norbenzoylecgonine	23	NA	FALSE
Norbenzoylecgonine	24	NA	FALSE
Norbenzoylecgonine	25	NA	FALSE
Norbenzoylecgonine	26	NA	FALSE
Norbenzoylecgonine	27	NA	FALSE
Norbenzoylecgonine	28	NA	FALSE
Norbenzoylecgonine	29	NA	FALSE
Norbenzoylecgonine	30	NA	FALSE
Norbenzoylecgonine	31	NA	FALSE
Norbenzoylecgonine	32	NA	TRUE
Norbenzoylecgonine	33	NA	FALSE
Norbenzoylecgonine	34	NA	FALSE
Norbenzoylecgonine	35	NA	FALSE
Norbenzoylecgonine	36	NA	FALSE
Norbenzoylecgonine	38	NA	TRUE
Norbenzoylecgonine	39	NA	FALSE
Norbenzoylecgonine	40	NA	TRUE
Norbenzoylecgonine	41	NA	FALSE
Norbenzoylecgonine	42	NA	TRUE
Norbenzoylecgonine	43	NA	FALSE
Norbenzoylecgonine	44	NA	FALSE
Norbenzoylecgonine	45	NA	FALSE
Norbenzoylecgonine	46	NA	FALSE
Norbenzoylecgonine	47	NA	FALSE
Norbenzoylecgonine	48	NA	FALSE
Norbenzoylecgonine	49	NA	FALSE
Norbenzoylecgonine	50	NA	FALSE
Norbenzoylecgonine	51	NA	FALSE
Norbenzoylecgonine	52	NA	FALSE
Norbenzoylecgonine	53	NA	FALSE
Norbenzoylecgonine	54	NA	FALSE
Norbenzoylecgonine	55	NA	FALSE
Norbenzoylecgonine	56	NA	FALSE
Norbenzoylecgonine	57	NA	FALSE
Norbenzoylecgonine	58	NA	FALSE
Norbenzoylecgonine	59	NA	FALSE
Norbenzoylecgonine	60	NA	TRUE
Norbenzoylecgonine	61	NA	TRUE
Norbenzoylecgonine	62	NA	FALSE
Norbenzoylecgonine	63	NA	FALSE
Norbenzoylecgonine	64	NA	FALSE
Norbenzoylecgonine	65	NA	FALSE
Norbenzoylecgonine	66	NA	FALSE
Norbenzoylecgonine	67	NA	FALSE
Norbenzoylecgonine	68	NA	TRUE
Norbenzoylecgonine	69	NA	FALSE
Norbenzoylecgonine	70	NA	TRUE
Norbenzoylecgonine	71	NA	FALSE
Norbenzoylecgonine	72	NA	FALSE
Norbenzoylecgonine	73	NA	FALSE
Norbenzoylecgonine	74	NA	FALSE
Norbenzoylecgonine	75	NA	FALSE
Norbenzoylecgonine	76	NA	FALSE
Norbenzoylecgonine	77	NA	TRUE
Norbenzoylecgonine	78	NA	FALSE
Norbenzoylecgonine	79	NA	FALSE
Norbenzoylecgonine	80	NA	TRUE
Norbenzoylecgonine	81	NA	FALSE
Norbenzoylecgonine	82	NA	FALSE
Norbenzoylecgonine	83	NA	TRUE
Norbenzoylecgonine	84	NA	FALSE
Norbenzoylecgonine	85	NA	FALSE
Norbenzoylecgonine	86	NA	FALSE
Norbenzoylecgonine	87	NA	FALSE
Norbenzoylecgonine	88	NA	FALSE
Norbenzoylecgonine	89	NA	FALSE
Norbenzoylecgonine	90	NA	FALSE
Norbenzoylecgonine	91	NA	FALSE
Norbenzoylecgonine	92	NA	FALSE
Norbenzoylecgonine	93	NA	FALSE
Norbenzoylecgonine	94	NA	FALSE
Ethyl glucoronide*	1	TRUE	FALSE
Ethyl glucoronide*	2	TRUE	FALSE
Ethyl glucoronide*	3	TRUE	TRUE
Ethyl glucoronide*	4	TRUE	TRUE
Ethyl glucoronide*	5	FALSE	TRUE
Ethyl glucoronide*	6	TRUE	FALSE
Ethyl glucoronide*	7	FALSE	FALSE
Ethyl glucoronide*	8	FALSE	FALSE
Ethyl glucoronide*	9	FALSE	TRUE
Ethyl glucoronide*	10	TRUE	FALSE
Ethyl glucoronide*	11	TRUE	FALSE
Ethyl glucoronide*	12	TRUE	TRUE
Ethyl glucoronide*	13	FALSE	FALSE
Ethyl glucoronide*	14	FALSE	FALSE
Ethyl glucoronide*	15	TRUE	TRUE
Ethyl glucoronide*	16	TRUE	TRUE
Ethyl glucoronide*	17	TRUE	TRUE
Ethyl glucoronide*	18	FALSE	FALSE
Ethyl glucoronide*	19	TRUE	FALSE
Ethyl glucoronide*	20	TRUE	TRUE
Ethyl glucoronide*	21	TRUE	TRUE
Ethyl glucoronide*	22	TRUE	TRUE
Ethyl glucoronide*	23	TRUE	FALSE
Ethyl glucoronide*	24	TRUE	FALSE
Ethyl glucoronide*	25	TRUE	FALSE
Ethyl glucoronide*	26	FALSE	FALSE
Ethyl glucoronide*	27	TRUE	TRUE
Ethyl glucoronide*	28	TRUE	TRUE
Ethyl glucoronide*	29	FALSE	FALSE
Ethyl glucoronide*	30	TRUE	TRUE
Ethyl glucoronide*	31	TRUE	TRUE
Ethyl glucoronide*	32	TRUE	TRUE
Ethyl glucoronide*	33	TRUE	FALSE
Ethyl glucoronide*	34	FALSE	FALSE
Ethyl glucoronide*	35	TRUE	FALSE
Ethyl glucoronide*	36	TRUE	TRUE
Ethyl glucoronide*	38	TRUE	FALSE
Ethyl glucoronide*	39	TRUE	TRUE
Ethyl glucoronide*	40	TRUE	TRUE
Ethyl glucoronide*	41	FALSE	FALSE
Ethyl glucoronide*	42	TRUE	TRUE
Ethyl glucoronide*	43	FALSE	TRUE
Ethyl glucoronide*	44	TRUE	TRUE
Ethyl glucoronide*	45	TRUE	TRUE
Ethyl glucoronide*	46	FALSE	TRUE
Ethyl glucoronide*	47	FALSE	FALSE
Ethyl glucoronide*	48	TRUE	TRUE
Ethyl glucoronide*	49	TRUE	TRUE
Ethyl glucoronide*	50	TRUE	FALSE
Ethyl glucoronide*	51	TRUE	TRUE
Ethyl glucoronide*	52	TRUE	FALSE
Ethyl glucoronide*	53	FALSE	FALSE
Ethyl glucoronide*	54	TRUE	TRUE
Ethyl glucoronide*	55	TRUE	TRUE
Ethyl glucoronide*	56	TRUE	FALSE
Ethyl glucoronide*	57	TRUE	FALSE
Ethyl glucoronide*	58	FALSE	FALSE
Ethyl glucoronide*	59	FALSE	TRUE
Ethyl glucoronide*	60	TRUE	FALSE
Ethyl glucoronide*	61	TRUE	TRUE
Ethyl glucoronide*	62	FALSE	FALSE
Ethyl glucoronide*	63	TRUE	TRUE
Ethyl glucoronide*	64	TRUE	FALSE
Ethyl glucoronide*	65	FALSE	FALSE
Ethyl glucoronide*	66	TRUE	FALSE
Ethyl glucoronide*	67	TRUE	TRUE
Ethyl glucoronide*	68	TRUE	TRUE
Ethyl glucoronide*	69	FALSE	FALSE
Ethyl glucoronide*	70	TRUE	TRUE
Ethyl glucoronide*	71	FALSE	FALSE
Ethyl glucoronide*	72	TRUE	TRUE
Ethyl glucoronide*	73	TRUE	FALSE
Ethyl glucoronide*	74	FALSE	TRUE
Ethyl glucoronide*	75	TRUE	FALSE
Ethyl glucoronide*	76	FALSE	TRUE
Ethyl glucoronide*	77	TRUE	TRUE
Ethyl glucoronide*	78	FALSE	FALSE
Ethyl glucoronide*	79	TRUE	FALSE
Ethyl glucoronide*	80	TRUE	TRUE
Ethyl glucoronide*	81	TRUE	TRUE
Ethyl glucoronide*	82	TRUE	FALSE
Ethyl glucoronide*	83	TRUE	FALSE
Ethyl glucoronide*	84	FALSE	TRUE
Ethyl glucoronide*	85	TRUE	TRUE
Ethyl glucoronide*	86	FALSE	FALSE
Ethyl glucoronide*	87	TRUE	FALSE
Ethyl glucoronide*	88	FALSE	FALSE
Ethyl glucoronide*	89	FALSE	TRUE
Ethyl glucoronide*	90	FALSE	FALSE
Ethyl glucoronide*	91	FALSE	FALSE
Ethyl glucoronide*	92	TRUE	TRUE
Ethyl glucoronide*	93	TRUE	FALSE
Ethyl glucoronide*	94	TRUE	FALSE
Alprazolam	1	FALSE	FALSE
Alprazolam	2	FALSE	FALSE
Alprazolam	3	FALSE	FALSE
Alprazolam	4	FALSE	FALSE
Alprazolam	5	FALSE	FALSE
Alprazolam	6	FALSE	FALSE
Alprazolam	7	FALSE	FALSE
Alprazolam	8	FALSE	FALSE
Alprazolam	9	FALSE	FALSE
Alprazolam	10	FALSE	FALSE
Alprazolam	11	FALSE	FALSE
Alprazolam	12	FALSE	FALSE
Alprazolam	13	FALSE	FALSE
Alprazolam	14	FALSE	FALSE
Alprazolam	15	FALSE	FALSE
Alprazolam	16	FALSE	FALSE
Alprazolam	17	FALSE	FALSE
Alprazolam	18	FALSE	FALSE
Alprazolam	19	FALSE	FALSE
Alprazolam	20	FALSE	FALSE
Alprazolam	21	FALSE	FALSE
Alprazolam	22	FALSE	FALSE
Alprazolam	23	FALSE	FALSE
Alprazolam	24	FALSE	FALSE
Alprazolam	25	FALSE	FALSE
Alprazolam	26	FALSE	FALSE
Alprazolam	27	FALSE	FALSE
Alprazolam	28	TRUE	TRUE
Alprazolam	29	FALSE	FALSE
Alprazolam	30	FALSE	FALSE
Alprazolam	31	FALSE	FALSE
Alprazolam	32	FALSE	FALSE
Alprazolam	33	FALSE	FALSE
Alprazolam	34	FALSE	FALSE
Alprazolam	35	FALSE	FALSE
Alprazolam	36	FALSE	FALSE
Alprazolam	38	FALSE	FALSE
Alprazolam	39	FALSE	FALSE
Alprazolam	40	FALSE	FALSE
Alprazolam	41	FALSE	FALSE
Alprazolam	42	FALSE	TRUE
Alprazolam	43	FALSE	FALSE
Alprazolam	44	TRUE	TRUE
Alprazolam	45	FALSE	FALSE
Alprazolam	46	FALSE	FALSE
Alprazolam	47	FALSE	FALSE
Alprazolam	48	FALSE	FALSE
Alprazolam	49	TRUE	TRUE
Alprazolam	50	FALSE	FALSE
Alprazolam	51	TRUE	TRUE
Alprazolam	52	FALSE	FALSE
Alprazolam	53	FALSE	FALSE
Alprazolam	54	TRUE	TRUE
Alprazolam	55	FALSE	FALSE
Alprazolam	56	FALSE	FALSE
Alprazolam	57	FALSE	FALSE
Alprazolam	58	FALSE	FALSE
Alprazolam	59	FALSE	FALSE
Alprazolam	60	TRUE	TRUE
Alprazolam	61	FALSE	FALSE
Alprazolam	62	FALSE	FALSE
Alprazolam	63	FALSE	FALSE
Alprazolam	64	FALSE	FALSE
Alprazolam	65	FALSE	FALSE
Alprazolam	66	FALSE	FALSE
Alprazolam	67	FALSE	FALSE
Alprazolam	68	FALSE	FALSE
Alprazolam	69	FALSE	FALSE
Alprazolam	70	FALSE	FALSE
Alprazolam	71	FALSE	FALSE
Alprazolam	72	FALSE	FALSE
Alprazolam	73	FALSE	FALSE
Alprazolam	74	FALSE	FALSE
Alprazolam	75	FALSE	FALSE
Alprazolam	76	FALSE	FALSE
Alprazolam	77	FALSE	FALSE
Alprazolam	78	TRUE	TRUE
Alprazolam	79	FALSE	FALSE
Alprazolam	80	FALSE	FALSE
Alprazolam	81	FALSE	FALSE
Alprazolam	82	FALSE	FALSE
Alprazolam	83	FALSE	FALSE
Alprazolam	84	FALSE	FALSE
Alprazolam	85	FALSE	FALSE
Alprazolam	86	FALSE	FALSE
Alprazolam	87	FALSE	FALSE
Alprazolam	88	FALSE	FALSE
Alprazolam	89	FALSE	FALSE
Alprazolam	90	FALSE	FALSE
Alprazolam	91	FALSE	FALSE
Alprazolam	92	FALSE	FALSE
Alprazolam	93	FALSE	FALSE
Alprazolam	94	FALSE	FALSE
Levamisole	1	FALSE	FALSE
Levamisole	2	FALSE	FALSE
Levamisole	3	FALSE	FALSE
Levamisole	4	FALSE	TRUE
Levamisole	5	FALSE	FALSE
Levamisole	6	FALSE	FALSE
Levamisole	7	FALSE	FALSE
Levamisole	8	FALSE	FALSE
Levamisole	9	FALSE	FALSE
Levamisole	10	FALSE	FALSE
Levamisole	11	FALSE	FALSE
Levamisole	12	FALSE	TRUE
Levamisole	13	FALSE	FALSE
Levamisole	14	FALSE	FALSE
Levamisole	15	FALSE	TRUE
Levamisole	16	FALSE	FALSE
Levamisole	17	FALSE	FALSE
Levamisole	18	FALSE	FALSE
Levamisole	19	FALSE	FALSE
Levamisole	20	FALSE	FALSE
Levamisole	21	FALSE	TRUE
Levamisole	22	FALSE	TRUE
Levamisole	23	FALSE	FALSE
Levamisole	24	FALSE	FALSE
Levamisole	25	FALSE	FALSE
Levamisole	26	FALSE	FALSE
Levamisole	27	FALSE	FALSE
Levamisole	28	FALSE	FALSE
Levamisole	29	FALSE	FALSE
Levamisole	30	FALSE	FALSE
Levamisole	31	FALSE	FALSE
Levamisole	32	TRUE	TRUE
Levamisole	33	FALSE	FALSE
Levamisole	34	FALSE	FALSE
Levamisole	35	FALSE	FALSE
Levamisole	36	FALSE	FALSE
Levamisole	38	FALSE	TRUE
Levamisole	39	FALSE	FALSE
Levamisole	40	FALSE	TRUE
Levamisole	41	FALSE	FALSE
Levamisole	42	TRUE	TRUE
Levamisole	43	FALSE	TRUE
Levamisole	44	FALSE	FALSE
Levamisole	45	FALSE	FALSE
Levamisole	46	FALSE	FALSE
Levamisole	47	FALSE	FALSE
Levamisole	48	FALSE	FALSE
Levamisole	49	FALSE	FALSE
Levamisole	50	FALSE	FALSE
Levamisole	51	FALSE	FALSE
Levamisole	52	FALSE	FALSE
Levamisole	53	FALSE	FALSE
Levamisole	54	FALSE	FALSE
Levamisole	55	FALSE	FALSE
Levamisole	56	FALSE	FALSE
Levamisole	57	FALSE	FALSE
Levamisole	58	FALSE	FALSE
Levamisole	59	FALSE	FALSE
Levamisole	60	FALSE	TRUE
Levamisole	61	FALSE	TRUE
Levamisole	62	FALSE	TRUE
Levamisole	63	FALSE	FALSE
Levamisole	64	FALSE	FALSE
Levamisole	65	FALSE	FALSE
Levamisole	66	FALSE	FALSE
Levamisole	67	FALSE	FALSE
Levamisole	68	FALSE	TRUE
Levamisole	69	FALSE	FALSE
Levamisole	70	FALSE	TRUE
Levamisole	71	FALSE	FALSE
Levamisole	72	FALSE	FALSE
Levamisole	73	FALSE	FALSE
Levamisole	74	FALSE	FALSE
Levamisole	75	FALSE	FALSE
Levamisole	76	FALSE	FALSE
Levamisole	77	FALSE	FALSE
Levamisole	78	FALSE	FALSE
Levamisole	79	FALSE	FALSE
Levamisole	80	FALSE	TRUE
Levamisole	81	FALSE	FALSE
Levamisole	82	FALSE	FALSE
Levamisole	83	FALSE	TRUE
Levamisole	84	FALSE	FALSE
Levamisole	85	FALSE	FALSE
Levamisole	86	FALSE	FALSE
Levamisole	87	FALSE	FALSE
Levamisole	88	FALSE	FALSE
Levamisole	89	FALSE	FALSE
Levamisole	90	FALSE	FALSE
Levamisole	91	FALSE	FALSE
Levamisole	92	FALSE	FALSE
Levamisole	93	FALSE	FALSE
Levamisole	94	FALSE	FALSE
Edoxaban	1	FALSE	FALSE
Edoxaban	2	FALSE	FALSE
Edoxaban	3	FALSE	FALSE
Edoxaban	4	FALSE	FALSE
Edoxaban	5	FALSE	FALSE
Edoxaban	6	FALSE	FALSE
Edoxaban	7	FALSE	FALSE
Edoxaban	8	FALSE	FALSE
Edoxaban	9	FALSE	FALSE
Edoxaban	10	FALSE	FALSE
Edoxaban	11	FALSE	FALSE
Edoxaban	12	FALSE	FALSE
Edoxaban	13	FALSE	TRUE
Edoxaban	14	FALSE	FALSE
Edoxaban	15	FALSE	FALSE
Edoxaban	16	FALSE	FALSE
Edoxaban	17	FALSE	FALSE
Edoxaban	18	FALSE	FALSE
Edoxaban	19	FALSE	FALSE
Edoxaban	20	FALSE	FALSE
Edoxaban	21	FALSE	FALSE
Edoxaban	22	FALSE	FALSE
Edoxaban	23	FALSE	FALSE
Edoxaban	24	FALSE	FALSE
Edoxaban	25	FALSE	FALSE
Edoxaban	26	FALSE	FALSE
Edoxaban	27	FALSE	FALSE
Edoxaban	28	FALSE	FALSE
Edoxaban	29	FALSE	FALSE
Edoxaban	30	FALSE	FALSE
Edoxaban	31	FALSE	FALSE
Edoxaban	32	FALSE	FALSE
Edoxaban	33	FALSE	FALSE
Edoxaban	34	FALSE	FALSE
Edoxaban	35	TRUE	TRUE
Edoxaban	36	FALSE	FALSE
Edoxaban	38	FALSE	FALSE
Edoxaban	39	FALSE	FALSE
Edoxaban	40	FALSE	FALSE
Edoxaban	41	FALSE	FALSE
Edoxaban	42	FALSE	FALSE
Edoxaban	43	FALSE	FALSE
Edoxaban	44	FALSE	FALSE
Edoxaban	45	TRUE	TRUE
Edoxaban	46	FALSE	FALSE
Edoxaban	47	FALSE	FALSE
Edoxaban	48	FALSE	FALSE
Edoxaban	49	FALSE	FALSE
Edoxaban	50	FALSE	FALSE
Edoxaban	51	FALSE	FALSE
Edoxaban	52	FALSE	FALSE
Edoxaban	53	FALSE	FALSE
Edoxaban	54	FALSE	FALSE
Edoxaban	55	FALSE	FALSE
Edoxaban	56	FALSE	FALSE
Edoxaban	57	FALSE	FALSE
Edoxaban	58	TRUE	TRUE
Edoxaban	59	FALSE	FALSE
Edoxaban	60	FALSE	FALSE
Edoxaban	61	FALSE	FALSE
Edoxaban	62	FALSE	FALSE
Edoxaban	63	FALSE	FALSE
Edoxaban	64	FALSE	FALSE
Edoxaban	65	FALSE	FALSE
Edoxaban	66	FALSE	FALSE
Edoxaban	67	FALSE	FALSE
Edoxaban	68	FALSE	FALSE
Edoxaban	69	FALSE	FALSE
Edoxaban	70	FALSE	FALSE
Edoxaban	71	FALSE	FALSE
Edoxaban	72	FALSE	FALSE
Edoxaban	73	FALSE	FALSE
Edoxaban	74	FALSE	FALSE
Edoxaban	75	FALSE	FALSE
Edoxaban	76	FALSE	FALSE
Edoxaban	77	FALSE	FALSE
Edoxaban	78	FALSE	FALSE
Edoxaban	79	FALSE	FALSE
Edoxaban	80	FALSE	FALSE
Edoxaban	81	FALSE	FALSE
Edoxaban	82	FALSE	FALSE
Edoxaban	83	FALSE	FALSE
Edoxaban	84	FALSE	FALSE
Edoxaban	85	FALSE	FALSE
Edoxaban	86	FALSE	FALSE
Edoxaban	87	FALSE	FALSE
Edoxaban	88	FALSE	FALSE
Edoxaban	89	FALSE	FALSE
Edoxaban	90	FALSE	FALSE
Edoxaban	91	FALSE	FALSE
Edoxaban	92	FALSE	FALSE
Edoxaban	93	FALSE	FALSE
Edoxaban	94	FALSE	FALSE
Dihydrocodeine	1	FALSE	FALSE
Dihydrocodeine	2	FALSE	FALSE
Dihydrocodeine	3	FALSE	FALSE
Dihydrocodeine	4	FALSE	FALSE
Dihydrocodeine	5	FALSE	FALSE
Dihydrocodeine	6	FALSE	FALSE
Dihydrocodeine	7	FALSE	FALSE
Dihydrocodeine	8	FALSE	FALSE
Dihydrocodeine	9	FALSE	FALSE
Dihydrocodeine	10	FALSE	FALSE
Dihydrocodeine	11	FALSE	FALSE
Dihydrocodeine	12	FALSE	FALSE
Dihydrocodeine	13	FALSE	FALSE
Dihydrocodeine	14	FALSE	FALSE
Dihydrocodeine	15	FALSE	FALSE
Dihydrocodeine	16	FALSE	FALSE
Dihydrocodeine	17	FALSE	FALSE
Dihydrocodeine	18	FALSE	FALSE
Dihydrocodeine	19	FALSE	FALSE
Dihydrocodeine	20	FALSE	FALSE
Dihydrocodeine	21	FALSE	FALSE
Dihydrocodeine	22	FALSE	FALSE
Dihydrocodeine	23	FALSE	FALSE
Dihydrocodeine	24	FALSE	FALSE
Dihydrocodeine	25	FALSE	FALSE
Dihydrocodeine	26	FALSE	FALSE
Dihydrocodeine	27	FALSE	FALSE
Dihydrocodeine	28	FALSE	FALSE
Dihydrocodeine	29	FALSE	FALSE
Dihydrocodeine	30	FALSE	FALSE
Dihydrocodeine	31	FALSE	FALSE
Dihydrocodeine	32	FALSE	FALSE
Dihydrocodeine	33	FALSE	FALSE
Dihydrocodeine	34	FALSE	FALSE
Dihydrocodeine	35	FALSE	FALSE
Dihydrocodeine	36	FALSE	TRUE
Dihydrocodeine	38	FALSE	FALSE
Dihydrocodeine	39	TRUE	TRUE
Dihydrocodeine	40	FALSE	FALSE
Dihydrocodeine	41	FALSE	FALSE
Dihydrocodeine	42	FALSE	FALSE
Dihydrocodeine	43	FALSE	FALSE
Dihydrocodeine	44	FALSE	FALSE
Dihydrocodeine	45	FALSE	FALSE
Dihydrocodeine	46	FALSE	FALSE
Dihydrocodeine	47	FALSE	FALSE
Dihydrocodeine	48	FALSE	FALSE
Dihydrocodeine	49	FALSE	FALSE
Dihydrocodeine	50	FALSE	FALSE
Dihydrocodeine	51	FALSE	FALSE
Dihydrocodeine	52	FALSE	FALSE
Dihydrocodeine	53	FALSE	FALSE
Dihydrocodeine	54	FALSE	FALSE
Dihydrocodeine	55	FALSE	FALSE
Dihydrocodeine	56	FALSE	FALSE
Dihydrocodeine	57	FALSE	FALSE
Dihydrocodeine	58	FALSE	FALSE
Dihydrocodeine	59	FALSE	FALSE
Dihydrocodeine	60	FALSE	TRUE
Dihydrocodeine	61	FALSE	TRUE
Dihydrocodeine	62	FALSE	FALSE
Dihydrocodeine	63	FALSE	FALSE
Dihydrocodeine	64	FALSE	FALSE
Dihydrocodeine	65	FALSE	FALSE
Dihydrocodeine	66	FALSE	FALSE
Dihydrocodeine	67	FALSE	FALSE
Dihydrocodeine	68	FALSE	FALSE
Dihydrocodeine	69	FALSE	FALSE
Dihydrocodeine	70	FALSE	FALSE
Dihydrocodeine	71	FALSE	FALSE
Dihydrocodeine	72	FALSE	FALSE
Dihydrocodeine	73	FALSE	FALSE
Dihydrocodeine	74	FALSE	FALSE
Dihydrocodeine	75	FALSE	FALSE
Dihydrocodeine	76	FALSE	FALSE
Dihydrocodeine	77	FALSE	FALSE
Dihydrocodeine	78	FALSE	FALSE
Dihydrocodeine	79	FALSE	FALSE
Dihydrocodeine	80	FALSE	TRUE
Dihydrocodeine	81	FALSE	FALSE
Dihydrocodeine	82	FALSE	FALSE
Dihydrocodeine	83	FALSE	FALSE
Dihydrocodeine	84	FALSE	FALSE
Dihydrocodeine	85	FALSE	FALSE
Dihydrocodeine	86	FALSE	FALSE
Dihydrocodeine	87	FALSE	FALSE
Dihydrocodeine	88	FALSE	TRUE
Dihydrocodeine	89	FALSE	FALSE
Dihydrocodeine	90	FALSE	FALSE
Dihydrocodeine	91	FALSE	FALSE
Dihydrocodeine	92	FALSE	FALSE
Dihydrocodeine	93	FALSE	FALSE
Dihydrocodeine	94	FALSE	FALSE
Cocaethylene	1	FALSE	FALSE
Cocaethylene	2	FALSE	FALSE
Cocaethylene	3	FALSE	FALSE
Cocaethylene	4	FALSE	TRUE
Cocaethylene	5	FALSE	FALSE
Cocaethylene	6	FALSE	FALSE
Cocaethylene	7	FALSE	FALSE
Cocaethylene	8	FALSE	FALSE
Cocaethylene	9	FALSE	FALSE
Cocaethylene	10	FALSE	FALSE
Cocaethylene	11	FALSE	FALSE
Cocaethylene	12	FALSE	FALSE
Cocaethylene	13	FALSE	FALSE
Cocaethylene	14	FALSE	FALSE
Cocaethylene	15	FALSE	TRUE
Cocaethylene	16	FALSE	FALSE
Cocaethylene	17	FALSE	FALSE
Cocaethylene	18	FALSE	FALSE
Cocaethylene	19	FALSE	FALSE
Cocaethylene	20	FALSE	FALSE
Cocaethylene	21	FALSE	TRUE
Cocaethylene	22	FALSE	TRUE
Cocaethylene	23	FALSE	FALSE
Cocaethylene	24	FALSE	FALSE
Cocaethylene	25	FALSE	FALSE
Cocaethylene	26	FALSE	FALSE
Cocaethylene	27	FALSE	FALSE
Cocaethylene	28	FALSE	FALSE
Cocaethylene	29	FALSE	FALSE
Cocaethylene	30	FALSE	FALSE
Cocaethylene	31	FALSE	FALSE
Cocaethylene	32	FALSE	TRUE
Cocaethylene	33	FALSE	FALSE
Cocaethylene	34	FALSE	FALSE
Cocaethylene	35	FALSE	FALSE
Cocaethylene	36	FALSE	FALSE
Cocaethylene	38	FALSE	FALSE
Cocaethylene	39	FALSE	FALSE
Cocaethylene	40	FALSE	TRUE
Cocaethylene	41	FALSE	FALSE
Cocaethylene	42	TRUE	TRUE
Cocaethylene	43	FALSE	TRUE
Cocaethylene	44	FALSE	FALSE
Cocaethylene	45	FALSE	FALSE
Cocaethylene	46	FALSE	FALSE
Cocaethylene	47	FALSE	FALSE
Cocaethylene	48	FALSE	FALSE
Cocaethylene	49	FALSE	FALSE
Cocaethylene	50	FALSE	FALSE
Cocaethylene	51	FALSE	FALSE
Cocaethylene	52	FALSE	FALSE
Cocaethylene	53	FALSE	FALSE
Cocaethylene	54	FALSE	FALSE
Cocaethylene	55	FALSE	FALSE
Cocaethylene	56	FALSE	FALSE
Cocaethylene	57	FALSE	FALSE
Cocaethylene	58	FALSE	FALSE
Cocaethylene	59	FALSE	FALSE
Cocaethylene	60	FALSE	FALSE
Cocaethylene	61	FALSE	FALSE
Cocaethylene	62	FALSE	FALSE
Cocaethylene	63	FALSE	FALSE
Cocaethylene	64	FALSE	FALSE
Cocaethylene	65	FALSE	FALSE
Cocaethylene	66	FALSE	FALSE
Cocaethylene	67	FALSE	FALSE
Cocaethylene	68	FALSE	TRUE
Cocaethylene	69	FALSE	TRUE
Cocaethylene	70	FALSE	TRUE
Cocaethylene	71	FALSE	FALSE
Cocaethylene	72	FALSE	FALSE
Cocaethylene	73	FALSE	FALSE
Cocaethylene	74	FALSE	TRUE
Cocaethylene	75	FALSE	FALSE
Cocaethylene	76	FALSE	TRUE
Cocaethylene	77	FALSE	TRUE
Cocaethylene	78	FALSE	FALSE
Cocaethylene	79	FALSE	FALSE
Cocaethylene	80	FALSE	TRUE
Cocaethylene	81	FALSE	TRUE
Cocaethylene	82	FALSE	FALSE
Cocaethylene	83	FALSE	FALSE
Cocaethylene	84	FALSE	FALSE
Cocaethylene	85	FALSE	FALSE
Cocaethylene	86	FALSE	FALSE
Cocaethylene	87	FALSE	FALSE
Cocaethylene	88	FALSE	FALSE
Cocaethylene	89	FALSE	FALSE
Cocaethylene	90	FALSE	FALSE
Cocaethylene	91	FALSE	FALSE
Cocaethylene	92	FALSE	FALSE
Cocaethylene	93	FALSE	FALSE
Cocaethylene	94	FALSE	FALSE
Aripiprazole	1	FALSE	FALSE
Aripiprazole	2	FALSE	FALSE
Aripiprazole	3	FALSE	FALSE
Aripiprazole	4	FALSE	FALSE
Aripiprazole	5	FALSE	FALSE
Aripiprazole	6	FALSE	FALSE
Aripiprazole	7	FALSE	FALSE
Aripiprazole	8	FALSE	FALSE
Aripiprazole	9	FALSE	FALSE
Aripiprazole	10	FALSE	FALSE
Aripiprazole	11	FALSE	FALSE
Aripiprazole	12	FALSE	FALSE
Aripiprazole	13	FALSE	FALSE
Aripiprazole	14	FALSE	FALSE
Aripiprazole	15	FALSE	FALSE
Aripiprazole	16	FALSE	FALSE
Aripiprazole	17	FALSE	FALSE
Aripiprazole	18	FALSE	FALSE
Aripiprazole	19	FALSE	FALSE
Aripiprazole	20	FALSE	FALSE
Aripiprazole	21	FALSE	FALSE
Aripiprazole	22	FALSE	FALSE
Aripiprazole	23	FALSE	FALSE
Aripiprazole	24	FALSE	FALSE
Aripiprazole	25	FALSE	FALSE
Aripiprazole	26	FALSE	FALSE
Aripiprazole	27	FALSE	FALSE
Aripiprazole	28	FALSE	FALSE
Aripiprazole	29	FALSE	FALSE
Aripiprazole	30	FALSE	FALSE
Aripiprazole	31	FALSE	FALSE
Aripiprazole	32	FALSE	FALSE
Aripiprazole	33	FALSE	FALSE
Aripiprazole	34	FALSE	FALSE
Aripiprazole	35	FALSE	FALSE
Aripiprazole	36	FALSE	FALSE
Aripiprazole	38	FALSE	FALSE
Aripiprazole	39	FALSE	FALSE
Aripiprazole	40	FALSE	FALSE
Aripiprazole	41	FALSE	FALSE
Aripiprazole	42	FALSE	FALSE
Aripiprazole	43	TRUE	FALSE
Aripiprazole	44	FALSE	FALSE
Aripiprazole	45	FALSE	FALSE
Aripiprazole	46	FALSE	FALSE
Aripiprazole	47	FALSE	FALSE
Aripiprazole	48	FALSE	FALSE
Aripiprazole	49	FALSE	FALSE
Aripiprazole	50	FALSE	FALSE
Aripiprazole	51	FALSE	FALSE
Aripiprazole	52	FALSE	FALSE
Aripiprazole	53	FALSE	FALSE
Aripiprazole	54	FALSE	FALSE
Aripiprazole	55	FALSE	FALSE
Aripiprazole	56	FALSE	FALSE
Aripiprazole	57	FALSE	FALSE
Aripiprazole	58	FALSE	FALSE
Aripiprazole	59	FALSE	FALSE
Aripiprazole	60	FALSE	FALSE
Aripiprazole	61	FALSE	FALSE
Aripiprazole	62	FALSE	FALSE
Aripiprazole	63	FALSE	FALSE
Aripiprazole	64	FALSE	FALSE
Aripiprazole	65	FALSE	FALSE
Aripiprazole	66	FALSE	FALSE
Aripiprazole	67	FALSE	FALSE
Aripiprazole	68	FALSE	FALSE
Aripiprazole	69	FALSE	FALSE
Aripiprazole	70	FALSE	FALSE
Aripiprazole	71	FALSE	FALSE
Aripiprazole	72	FALSE	FALSE
Aripiprazole	73	FALSE	FALSE
Aripiprazole	74	FALSE	FALSE
Aripiprazole	75	FALSE	FALSE
Aripiprazole	76	FALSE	FALSE
Aripiprazole	77	FALSE	FALSE
Aripiprazole	78	FALSE	FALSE
Aripiprazole	79	FALSE	FALSE
Aripiprazole	80	FALSE	FALSE
Aripiprazole	81	FALSE	FALSE
Aripiprazole	82	FALSE	FALSE
Aripiprazole	83	FALSE	FALSE
Aripiprazole	84	FALSE	FALSE
Aripiprazole	85	FALSE	FALSE
Aripiprazole	86	FALSE	FALSE
Aripiprazole	87	FALSE	FALSE
Aripiprazole	88	FALSE	FALSE
Aripiprazole	89	FALSE	FALSE
Aripiprazole	90	FALSE	FALSE
Aripiprazole	91	FALSE	FALSE
Aripiprazole	92	FALSE	FALSE
Aripiprazole	93	FALSE	FALSE
Aripiprazole	94	TRUE	TRUE
Ondansetron	1	FALSE	FALSE
Ondansetron	2	FALSE	FALSE
Ondansetron	3	FALSE	FALSE
Ondansetron	4	FALSE	FALSE
Ondansetron	5	FALSE	FALSE
Ondansetron	6	FALSE	FALSE
Ondansetron	7	FALSE	FALSE
Ondansetron	8	FALSE	FALSE
Ondansetron	9	FALSE	FALSE
Ondansetron	10	FALSE	FALSE
Ondansetron	11	FALSE	FALSE
Ondansetron	12	FALSE	FALSE
Ondansetron	13	FALSE	TRUE
Ondansetron	14	FALSE	FALSE
Ondansetron	15	FALSE	FALSE
Ondansetron	16	FALSE	FALSE
Ondansetron	17	FALSE	FALSE
Ondansetron	18	FALSE	TRUE
Ondansetron	19	FALSE	FALSE
Ondansetron	20	FALSE	FALSE
Ondansetron	21	FALSE	FALSE
Ondansetron	22	FALSE	FALSE
Ondansetron	23	FALSE	FALSE
Ondansetron	24	FALSE	FALSE
Ondansetron	25	FALSE	FALSE
Ondansetron	26	FALSE	FALSE
Ondansetron	27	FALSE	FALSE
Ondansetron	28	FALSE	FALSE
Ondansetron	29	FALSE	FALSE
Ondansetron	30	FALSE	FALSE
Ondansetron	31	FALSE	FALSE
Ondansetron	32	FALSE	FALSE
Ondansetron	33	FALSE	FALSE
Ondansetron	34	FALSE	TRUE
Ondansetron	35	FALSE	FALSE
Ondansetron	36	FALSE	FALSE
Ondansetron	38	FALSE	FALSE
Ondansetron	39	FALSE	FALSE
Ondansetron	40	FALSE	FALSE
Ondansetron	41	FALSE	TRUE
Ondansetron	42	FALSE	FALSE
Ondansetron	43	FALSE	FALSE
Ondansetron	44	TRUE	TRUE
Ondansetron	45	FALSE	FALSE
Ondansetron	46	TRUE	FALSE
Ondansetron	47	FALSE	FALSE
Ondansetron	48	FALSE	FALSE
Ondansetron	49	FALSE	FALSE
Ondansetron	50	FALSE	FALSE
Ondansetron	51	FALSE	FALSE
Ondansetron	52	FALSE	FALSE
Ondansetron	53	TRUE	TRUE
Ondansetron	54	FALSE	FALSE
Ondansetron	55	FALSE	FALSE
Ondansetron	56	FALSE	FALSE
Ondansetron	57	FALSE	FALSE
Ondansetron	58	FALSE	TRUE
Ondansetron	59	FALSE	FALSE
Ondansetron	60	FALSE	FALSE
Ondansetron	61	FALSE	FALSE
Ondansetron	62	TRUE	TRUE
Ondansetron	63	FALSE	FALSE
Ondansetron	64	FALSE	FALSE
Ondansetron	65	FALSE	FALSE
Ondansetron	66	FALSE	TRUE
Ondansetron	67	FALSE	FALSE
Ondansetron	68	FALSE	FALSE
Ondansetron	69	TRUE	TRUE
Ondansetron	70	FALSE	FALSE
Ondansetron	71	FALSE	FALSE
Ondansetron	72	FALSE	FALSE
Ondansetron	73	FALSE	FALSE
Ondansetron	74	FALSE	TRUE
Ondansetron	75	FALSE	FALSE
Ondansetron	76	FALSE	FALSE
Ondansetron	77	FALSE	FALSE
Ondansetron	78	FALSE	FALSE
Ondansetron	79	FALSE	FALSE
Ondansetron	80	FALSE	FALSE
Ondansetron	81	FALSE	FALSE
Ondansetron	82	FALSE	FALSE
Ondansetron	83	FALSE	FALSE
Ondansetron	84	FALSE	FALSE
Ondansetron	85	FALSE	FALSE
Ondansetron	86	FALSE	FALSE
Ondansetron	87	FALSE	FALSE
Ondansetron	88	FALSE	FALSE
Ondansetron	89	FALSE	FALSE
Ondansetron	90	FALSE	FALSE
Ondansetron	91	TRUE	TRUE
Ondansetron	92	FALSE	FALSE
Ondansetron	93	FALSE	FALSE
Ondansetron	94	FALSE	FALSE
Temazepam	1	FALSE	TRUE
Temazepam	2	FALSE	FALSE
Temazepam	3	FALSE	FALSE
Temazepam	4	FALSE	FALSE
Temazepam	5	FALSE	FALSE
Temazepam	6	FALSE	FALSE
Temazepam	7	FALSE	FALSE
Temazepam	8	FALSE	FALSE
Temazepam	9	FALSE	FALSE
Temazepam	10	FALSE	FALSE
Temazepam	11	FALSE	FALSE
Temazepam	12	FALSE	FALSE
Temazepam	13	FALSE	FALSE
Temazepam	14	FALSE	FALSE
Temazepam	15	FALSE	FALSE
Temazepam	16	FALSE	FALSE
Temazepam	17	FALSE	FALSE
Temazepam	18	FALSE	FALSE
Temazepam	19	FALSE	FALSE
Temazepam	20	FALSE	FALSE
Temazepam	21	FALSE	TRUE
Temazepam	22	FALSE	FALSE
Temazepam	23	FALSE	FALSE
Temazepam	24	FALSE	FALSE
Temazepam	25	FALSE	FALSE
Temazepam	26	FALSE	FALSE
Temazepam	27	FALSE	FALSE
Temazepam	28	FALSE	FALSE
Temazepam	29	FALSE	FALSE
Temazepam	30	FALSE	FALSE
Temazepam	31	FALSE	FALSE
Temazepam	32	FALSE	FALSE
Temazepam	33	FALSE	FALSE
Temazepam	34	FALSE	FALSE
Temazepam	35	FALSE	FALSE
Temazepam	36	FALSE	FALSE
Temazepam	38	FALSE	FALSE
Temazepam	39	FALSE	FALSE
Temazepam	40	FALSE	FALSE
Temazepam	41	FALSE	FALSE
Temazepam	42	FALSE	FALSE
Temazepam	43	FALSE	FALSE
Temazepam	44	TRUE	FALSE
Temazepam	45	FALSE	FALSE
Temazepam	46	FALSE	FALSE
Temazepam	47	FALSE	FALSE
Temazepam	48	FALSE	FALSE
Temazepam	49	TRUE	FALSE
Temazepam	50	FALSE	FALSE
Temazepam	51	TRUE	FALSE
Temazepam	52	FALSE	FALSE
Temazepam	53	FALSE	FALSE
Temazepam	54	FALSE	FALSE
Temazepam	55	FALSE	FALSE
Temazepam	56	FALSE	FALSE
Temazepam	57	FALSE	FALSE
Temazepam	58	FALSE	FALSE
Temazepam	59	FALSE	FALSE
Temazepam	60	FALSE	TRUE
Temazepam	61	FALSE	TRUE
Temazepam	62	FALSE	FALSE
Temazepam	63	FALSE	FALSE
Temazepam	64	FALSE	FALSE
Temazepam	65	FALSE	FALSE
Temazepam	66	FALSE	FALSE
Temazepam	67	FALSE	FALSE
Temazepam	68	FALSE	FALSE
Temazepam	69	FALSE	FALSE
Temazepam	70	FALSE	FALSE
Temazepam	71	FALSE	FALSE
Temazepam	72	FALSE	FALSE
Temazepam	73	FALSE	FALSE
Temazepam	74	FALSE	FALSE
Temazepam	75	FALSE	FALSE
Temazepam	76	FALSE	FALSE
Temazepam	77	FALSE	FALSE
Temazepam	78	FALSE	FALSE
Temazepam	79	FALSE	FALSE
Temazepam	80	TRUE	FALSE
Temazepam	81	FALSE	FALSE
Temazepam	82	FALSE	FALSE
Temazepam	83	FALSE	FALSE
Temazepam	84	FALSE	FALSE
Temazepam	85	FALSE	FALSE
Temazepam	86	FALSE	TRUE
Temazepam	87	FALSE	FALSE
Temazepam	88	FALSE	FALSE
Temazepam	89	FALSE	FALSE
Temazepam	90	FALSE	FALSE
Temazepam	91	FALSE	FALSE
Temazepam	92	FALSE	FALSE
Temazepam	93	FALSE	FALSE
Temazepam	94	FALSE	FALSE
Tramadol	1	FALSE	FALSE
Tramadol	2	FALSE	FALSE
Tramadol	3	FALSE	TRUE
Tramadol	4	FALSE	FALSE
Tramadol	5	FALSE	TRUE
Tramadol	6	FALSE	FALSE
Tramadol	7	FALSE	FALSE
Tramadol	8	FALSE	TRUE
Tramadol	9	FALSE	FALSE
Tramadol	10	FALSE	FALSE
Tramadol	11	FALSE	FALSE
Tramadol	12	FALSE	TRUE
Tramadol	13	FALSE	FALSE
Tramadol	14	FALSE	TRUE
Tramadol	15	FALSE	FALSE
Tramadol	16	FALSE	FALSE
Tramadol	17	FALSE	FALSE
Tramadol	18	FALSE	TRUE
Tramadol	19	FALSE	FALSE
Tramadol	20	FALSE	FALSE
Tramadol	21	FALSE	FALSE
Tramadol	22	FALSE	FALSE
Tramadol	23	FALSE	FALSE
Tramadol	24	FALSE	FALSE
Tramadol	25	FALSE	FALSE
Tramadol	26	FALSE	FALSE
Tramadol	27	FALSE	FALSE
Tramadol	28	FALSE	FALSE
Tramadol	29	FALSE	FALSE
Tramadol	30	FALSE	FALSE
Tramadol	31	FALSE	FALSE
Tramadol	32	FALSE	TRUE
Tramadol	33	FALSE	FALSE
Tramadol	34	FALSE	FALSE
Tramadol	35	FALSE	FALSE
Tramadol	36	FALSE	TRUE
Tramadol	38	FALSE	FALSE
Tramadol	39	FALSE	TRUE
Tramadol	40	FALSE	FALSE
Tramadol	41	FALSE	FALSE
Tramadol	42	FALSE	FALSE
Tramadol	43	FALSE	FALSE
Tramadol	44	FALSE	TRUE
Tramadol	45	FALSE	TRUE
Tramadol	46	TRUE	TRUE
Tramadol	47	FALSE	FALSE
Tramadol	48	FALSE	TRUE
Tramadol	49	FALSE	FALSE
Tramadol	50	FALSE	FALSE
Tramadol	51	FALSE	FALSE
Tramadol	52	FALSE	FALSE
Tramadol	53	FALSE	TRUE
Tramadol	54	FALSE	FALSE
Tramadol	55	FALSE	FALSE
Tramadol	56	FALSE	FALSE
Tramadol	57	FALSE	TRUE
Tramadol	58	TRUE	TRUE
Tramadol	59	FALSE	FALSE
Tramadol	60	FALSE	TRUE
Tramadol	61	FALSE	TRUE
Tramadol	62	FALSE	TRUE
Tramadol	63	FALSE	FALSE
Tramadol	64	FALSE	FALSE
Tramadol	65	FALSE	TRUE
Tramadol	66	FALSE	TRUE
Tramadol	67	FALSE	FALSE
Tramadol	68	FALSE	FALSE
Tramadol	69	FALSE	FALSE
Tramadol	70	FALSE	FALSE
Tramadol	71	FALSE	TRUE
Tramadol	72	FALSE	FALSE
Tramadol	73	FALSE	TRUE
Tramadol	74	FALSE	FALSE
Tramadol	75	FALSE	FALSE
Tramadol	76	FALSE	TRUE
Tramadol	77	FALSE	FALSE
Tramadol	78	FALSE	FALSE
Tramadol	79	FALSE	TRUE
Tramadol	80	TRUE	TRUE
Tramadol	81	FALSE	FALSE
Tramadol	82	FALSE	FALSE
Tramadol	83	FALSE	TRUE
Tramadol	84	FALSE	TRUE
Tramadol	85	FALSE	TRUE
Tramadol	86	FALSE	FALSE
Tramadol	87	TRUE	TRUE
Tramadol	88	TRUE	TRUE
Tramadol	89	FALSE	FALSE
Tramadol	90	FALSE	TRUE
Tramadol	91	FALSE	TRUE
Tramadol	92	FALSE	FALSE
Tramadol	93	FALSE	FALSE
Tramadol	94	FALSE	FALSE
O-Desmethyltramadol	1	FALSE	FALSE
O-Desmethyltramadol	2	FALSE	FALSE
O-Desmethyltramadol	3	FALSE	FALSE
O-Desmethyltramadol	4	FALSE	FALSE
O-Desmethyltramadol	5	FALSE	TRUE
O-Desmethyltramadol	6	FALSE	FALSE
O-Desmethyltramadol	7	FALSE	FALSE
O-Desmethyltramadol	8	FALSE	FALSE
O-Desmethyltramadol	9	FALSE	FALSE
O-Desmethyltramadol	10	FALSE	FALSE
O-Desmethyltramadol	11	FALSE	FALSE
O-Desmethyltramadol	12	FALSE	FALSE
O-Desmethyltramadol	13	FALSE	FALSE
O-Desmethyltramadol	14	FALSE	TRUE
O-Desmethyltramadol	15	FALSE	FALSE
O-Desmethyltramadol	16	FALSE	FALSE
O-Desmethyltramadol	17	FALSE	FALSE
O-Desmethyltramadol	18	FALSE	TRUE
O-Desmethyltramadol	19	FALSE	FALSE
O-Desmethyltramadol	20	FALSE	FALSE
O-Desmethyltramadol	21	FALSE	FALSE
O-Desmethyltramadol	22	FALSE	FALSE
O-Desmethyltramadol	23	FALSE	FALSE
O-Desmethyltramadol	24	FALSE	FALSE
O-Desmethyltramadol	25	FALSE	FALSE
O-Desmethyltramadol	26	FALSE	FALSE
O-Desmethyltramadol	27	FALSE	FALSE
O-Desmethyltramadol	28	FALSE	FALSE
O-Desmethyltramadol	29	FALSE	FALSE
O-Desmethyltramadol	30	FALSE	FALSE
O-Desmethyltramadol	31	FALSE	FALSE
O-Desmethyltramadol	32	FALSE	FALSE
O-Desmethyltramadol	33	FALSE	FALSE
O-Desmethyltramadol	34	FALSE	FALSE
O-Desmethyltramadol	35	FALSE	FALSE
O-Desmethyltramadol	36	FALSE	FALSE
O-Desmethyltramadol	38	FALSE	FALSE
O-Desmethyltramadol	39	FALSE	TRUE
O-Desmethyltramadol	40	FALSE	FALSE
O-Desmethyltramadol	41	FALSE	FALSE
O-Desmethyltramadol	42	FALSE	FALSE
O-Desmethyltramadol	43	FALSE	FALSE
O-Desmethyltramadol	44	FALSE	FALSE
O-Desmethyltramadol	45	FALSE	TRUE
O-Desmethyltramadol	46	FALSE	TRUE
O-Desmethyltramadol	47	FALSE	FALSE
O-Desmethyltramadol	48	FALSE	FALSE
O-Desmethyltramadol	49	FALSE	FALSE
O-Desmethyltramadol	50	FALSE	FALSE
O-Desmethyltramadol	51	FALSE	FALSE
O-Desmethyltramadol	52	FALSE	FALSE
O-Desmethyltramadol	53	FALSE	FALSE
O-Desmethyltramadol	54	FALSE	FALSE
O-Desmethyltramadol	55	FALSE	FALSE
O-Desmethyltramadol	56	FALSE	FALSE
O-Desmethyltramadol	57	FALSE	FALSE
O-Desmethyltramadol	58	TRUE	TRUE
O-Desmethyltramadol	59	FALSE	FALSE
O-Desmethyltramadol	60	FALSE	FALSE
O-Desmethyltramadol	61	FALSE	FALSE
O-Desmethyltramadol	62	FALSE	FALSE
O-Desmethyltramadol	63	FALSE	FALSE
O-Desmethyltramadol	64	FALSE	FALSE
O-Desmethyltramadol	65	FALSE	FALSE
O-Desmethyltramadol	66	FALSE	FALSE
O-Desmethyltramadol	67	FALSE	FALSE
O-Desmethyltramadol	68	FALSE	FALSE
O-Desmethyltramadol	69	FALSE	FALSE
O-Desmethyltramadol	70	FALSE	FALSE
O-Desmethyltramadol	71	FALSE	FALSE
O-Desmethyltramadol	72	FALSE	FALSE
O-Desmethyltramadol	73	FALSE	FALSE
O-Desmethyltramadol	74	FALSE	FALSE
O-Desmethyltramadol	75	FALSE	FALSE
O-Desmethyltramadol	76	FALSE	FALSE
O-Desmethyltramadol	77	FALSE	FALSE
O-Desmethyltramadol	78	FALSE	FALSE
O-Desmethyltramadol	79	FALSE	FALSE
O-Desmethyltramadol	80	FALSE	TRUE
O-Desmethyltramadol	81	FALSE	FALSE
O-Desmethyltramadol	82	FALSE	FALSE
O-Desmethyltramadol	83	FALSE	TRUE
O-Desmethyltramadol	84	FALSE	TRUE
O-Desmethyltramadol	85	FALSE	FALSE
O-Desmethyltramadol	86	FALSE	FALSE
O-Desmethyltramadol	87	TRUE	TRUE
O-Desmethyltramadol	88	TRUE	TRUE
O-Desmethyltramadol	89	FALSE	FALSE
O-Desmethyltramadol	90	FALSE	FALSE
O-Desmethyltramadol	91	FALSE	FALSE
O-Desmethyltramadol	92	FALSE	FALSE
O-Desmethyltramadol	93	FALSE	FALSE
O-Desmethyltramadol	94	FALSE	FALSE
Mepivacaine	1	FALSE	FALSE
Mepivacaine	2	FALSE	FALSE
Mepivacaine	3	FALSE	FALSE
Mepivacaine	4	FALSE	FALSE
Mepivacaine	5	FALSE	FALSE
Mepivacaine	6	FALSE	FALSE
Mepivacaine	7	FALSE	FALSE
Mepivacaine	8	FALSE	TRUE
Mepivacaine	9	FALSE	TRUE
Mepivacaine	10	FALSE	FALSE
Mepivacaine	11	FALSE	TRUE
Mepivacaine	12	FALSE	FALSE
Mepivacaine	13	FALSE	TRUE
Mepivacaine	14	FALSE	FALSE
Mepivacaine	15	FALSE	FALSE
Mepivacaine	16	FALSE	FALSE
Mepivacaine	17	FALSE	FALSE
Mepivacaine	18	FALSE	TRUE
Mepivacaine	19	FALSE	FALSE
Mepivacaine	20	FALSE	FALSE
Mepivacaine	21	FALSE	FALSE
Mepivacaine	22	FALSE	FALSE
Mepivacaine	23	FALSE	FALSE
Mepivacaine	24	FALSE	FALSE
Mepivacaine	25	FALSE	FALSE
Mepivacaine	26	FALSE	FALSE
Mepivacaine	27	FALSE	FALSE
Mepivacaine	28	FALSE	FALSE
Mepivacaine	29	FALSE	FALSE
Mepivacaine	30	FALSE	FALSE
Mepivacaine	31	FALSE	TRUE
Mepivacaine	32	FALSE	FALSE
Mepivacaine	33	FALSE	TRUE
Mepivacaine	34	FALSE	FALSE
Mepivacaine	35	FALSE	FALSE
Mepivacaine	36	FALSE	FALSE
Mepivacaine	38	FALSE	FALSE
Mepivacaine	39	FALSE	FALSE
Mepivacaine	40	FALSE	FALSE
Mepivacaine	41	FALSE	FALSE
Mepivacaine	42	FALSE	FALSE
Mepivacaine	43	FALSE	FALSE
Mepivacaine	44	FALSE	FALSE
Mepivacaine	45	FALSE	FALSE
Mepivacaine	46	TRUE	TRUE
Mepivacaine	47	FALSE	FALSE
Mepivacaine	48	FALSE	FALSE
Mepivacaine	49	FALSE	FALSE
Mepivacaine	50	FALSE	FALSE
Mepivacaine	51	FALSE	FALSE
Mepivacaine	52	FALSE	FALSE
Mepivacaine	53	FALSE	TRUE
Mepivacaine	54	FALSE	FALSE
Mepivacaine	55	FALSE	FALSE
Mepivacaine	56	FALSE	FALSE
Mepivacaine	57	FALSE	FALSE
Mepivacaine	58	FALSE	FALSE
Mepivacaine	59	FALSE	FALSE
Mepivacaine	60	FALSE	FALSE
Mepivacaine	61	FALSE	FALSE
Mepivacaine	62	FALSE	TRUE
Mepivacaine	63	FALSE	FALSE
Mepivacaine	64	FALSE	TRUE
Mepivacaine	65	FALSE	FALSE
Mepivacaine	66	FALSE	FALSE
Mepivacaine	67	FALSE	FALSE
Mepivacaine	68	FALSE	FALSE
Mepivacaine	69	FALSE	FALSE
Mepivacaine	70	FALSE	FALSE
Mepivacaine	71	FALSE	TRUE
Mepivacaine	72	FALSE	FALSE
Mepivacaine	73	FALSE	FALSE
Mepivacaine	74	FALSE	FALSE
Mepivacaine	75	FALSE	FALSE
Mepivacaine	76	FALSE	FALSE
Mepivacaine	77	FALSE	FALSE
Mepivacaine	78	FALSE	FALSE
Mepivacaine	79	FALSE	FALSE
Mepivacaine	80	FALSE	FALSE
Mepivacaine	81	FALSE	FALSE
Mepivacaine	82	FALSE	FALSE
Mepivacaine	83	FALSE	FALSE
Mepivacaine	84	FALSE	FALSE
Mepivacaine	85	FALSE	TRUE
Mepivacaine	86	FALSE	FALSE
Mepivacaine	87	FALSE	TRUE
Mepivacaine	88	FALSE	FALSE
Mepivacaine	89	FALSE	FALSE
Mepivacaine	90	FALSE	FALSE
Mepivacaine	91	FALSE	FALSE
Mepivacaine	92	FALSE	FALSE
Mepivacaine	93	FALSE	FALSE
Mepivacaine	94	FALSE	FALSE
Lorazepam	1	FALSE	FALSE
Lorazepam	2	FALSE	FALSE
Lorazepam	3	FALSE	FALSE
Lorazepam	4	FALSE	FALSE
Lorazepam	5	FALSE	FALSE
Lorazepam	6	FALSE	FALSE
Lorazepam	7	FALSE	FALSE
Lorazepam	8	FALSE	FALSE
Lorazepam	9	FALSE	FALSE
Lorazepam	10	FALSE	FALSE
Lorazepam	11	FALSE	FALSE
Lorazepam	12	FALSE	FALSE
Lorazepam	13	FALSE	FALSE
Lorazepam	14	FALSE	FALSE
Lorazepam	15	FALSE	FALSE
Lorazepam	16	FALSE	FALSE
Lorazepam	17	FALSE	FALSE
Lorazepam	18	FALSE	FALSE
Lorazepam	19	FALSE	FALSE
Lorazepam	20	FALSE	FALSE
Lorazepam	21	FALSE	FALSE
Lorazepam	22	FALSE	FALSE
Lorazepam	23	FALSE	FALSE
Lorazepam	24	FALSE	FALSE
Lorazepam	25	FALSE	FALSE
Lorazepam	26	FALSE	FALSE
Lorazepam	27	FALSE	FALSE
Lorazepam	28	FALSE	FALSE
Lorazepam	29	FALSE	FALSE
Lorazepam	30	FALSE	FALSE
Lorazepam	31	FALSE	FALSE
Lorazepam	32	FALSE	FALSE
Lorazepam	33	FALSE	FALSE
Lorazepam	34	FALSE	FALSE
Lorazepam	35	FALSE	FALSE
Lorazepam	36	FALSE	FALSE
Lorazepam	38	FALSE	FALSE
Lorazepam	39	FALSE	FALSE
Lorazepam	40	FALSE	FALSE
Lorazepam	41	FALSE	FALSE
Lorazepam	42	FALSE	FALSE
Lorazepam	43	FALSE	FALSE
Lorazepam	44	FALSE	FALSE
Lorazepam	45	FALSE	FALSE
Lorazepam	46	FALSE	FALSE
Lorazepam	47	FALSE	FALSE
Lorazepam	48	FALSE	FALSE
Lorazepam	49	TRUE	TRUE
Lorazepam	50	FALSE	FALSE
Lorazepam	51	FALSE	FALSE
Lorazepam	52	FALSE	FALSE
Lorazepam	53	FALSE	FALSE
Lorazepam	54	FALSE	FALSE
Lorazepam	55	FALSE	FALSE
Lorazepam	56	FALSE	FALSE
Lorazepam	57	FALSE	FALSE
Lorazepam	58	FALSE	FALSE
Lorazepam	59	FALSE	FALSE
Lorazepam	60	FALSE	FALSE
Lorazepam	61	FALSE	FALSE
Lorazepam	62	FALSE	FALSE
Lorazepam	63	FALSE	FALSE
Lorazepam	64	FALSE	FALSE
Lorazepam	65	FALSE	FALSE
Lorazepam	66	FALSE	FALSE
Lorazepam	67	FALSE	FALSE
Lorazepam	68	FALSE	FALSE
Lorazepam	69	FALSE	FALSE
Lorazepam	70	FALSE	FALSE
Lorazepam	71	FALSE	FALSE
Lorazepam	72	FALSE	FALSE
Lorazepam	73	FALSE	FALSE
Lorazepam	74	FALSE	FALSE
Lorazepam	75	FALSE	FALSE
Lorazepam	76	TRUE	FALSE
Lorazepam	77	FALSE	FALSE
Lorazepam	78	FALSE	FALSE
Lorazepam	79	FALSE	FALSE
Lorazepam	80	FALSE	TRUE
Lorazepam	81	FALSE	FALSE
Lorazepam	82	FALSE	FALSE
Lorazepam	83	TRUE	TRUE
Lorazepam	84	FALSE	FALSE
Lorazepam	85	FALSE	FALSE
Lorazepam	86	FALSE	FALSE
Lorazepam	87	FALSE	TRUE
Lorazepam	88	FALSE	TRUE
Lorazepam	89	FALSE	FALSE
Lorazepam	90	FALSE	FALSE
Lorazepam	91	FALSE	FALSE
Lorazepam	92	FALSE	FALSE
Lorazepam	93	FALSE	FALSE
Lorazepam	94	TRUE	TRUE
Bromazepam	1	FALSE	FALSE
Bromazepam	2	FALSE	FALSE
Bromazepam	3	FALSE	FALSE
Bromazepam	4	FALSE	FALSE
Bromazepam	5	FALSE	FALSE
Bromazepam	6	FALSE	FALSE
Bromazepam	7	FALSE	FALSE
Bromazepam	8	FALSE	FALSE
Bromazepam	9	FALSE	FALSE
Bromazepam	10	FALSE	FALSE
Bromazepam	11	FALSE	FALSE
Bromazepam	12	FALSE	FALSE
Bromazepam	13	FALSE	FALSE
Bromazepam	14	FALSE	FALSE
Bromazepam	15	FALSE	FALSE
Bromazepam	16	FALSE	FALSE
Bromazepam	17	FALSE	FALSE
Bromazepam	18	FALSE	FALSE
Bromazepam	19	FALSE	FALSE
Bromazepam	20	FALSE	FALSE
Bromazepam	21	FALSE	FALSE
Bromazepam	22	FALSE	FALSE
Bromazepam	23	FALSE	FALSE
Bromazepam	24	FALSE	FALSE
Bromazepam	25	FALSE	FALSE
Bromazepam	26	FALSE	FALSE
Bromazepam	27	FALSE	FALSE
Bromazepam	28	FALSE	FALSE
Bromazepam	29	FALSE	FALSE
Bromazepam	30	FALSE	FALSE
Bromazepam	31	FALSE	FALSE
Bromazepam	32	FALSE	FALSE
Bromazepam	33	FALSE	FALSE
Bromazepam	34	FALSE	FALSE
Bromazepam	35	FALSE	FALSE
Bromazepam	36	FALSE	FALSE
Bromazepam	38	FALSE	FALSE
Bromazepam	39	FALSE	FALSE
Bromazepam	40	FALSE	FALSE
Bromazepam	41	FALSE	FALSE
Bromazepam	42	FALSE	FALSE
Bromazepam	43	FALSE	FALSE
Bromazepam	44	FALSE	FALSE
Bromazepam	45	FALSE	FALSE
Bromazepam	46	FALSE	FALSE
Bromazepam	47	FALSE	FALSE
Bromazepam	48	FALSE	FALSE
Bromazepam	49	TRUE	TRUE
Bromazepam	50	FALSE	FALSE
Bromazepam	51	TRUE	TRUE
Bromazepam	52	FALSE	FALSE
Bromazepam	53	FALSE	FALSE
Bromazepam	54	FALSE	FALSE
Bromazepam	55	FALSE	FALSE
Bromazepam	56	FALSE	FALSE
Bromazepam	57	FALSE	FALSE
Bromazepam	58	FALSE	FALSE
Bromazepam	59	FALSE	FALSE
Bromazepam	60	FALSE	FALSE
Bromazepam	61	FALSE	FALSE
Bromazepam	62	FALSE	FALSE
Bromazepam	63	FALSE	FALSE
Bromazepam	64	FALSE	FALSE
Bromazepam	65	FALSE	FALSE
Bromazepam	66	FALSE	FALSE
Bromazepam	67	FALSE	FALSE
Bromazepam	68	FALSE	FALSE
Bromazepam	69	FALSE	FALSE
Bromazepam	70	FALSE	FALSE
Bromazepam	71	FALSE	FALSE
Bromazepam	72	FALSE	FALSE
Bromazepam	73	FALSE	FALSE
Bromazepam	74	FALSE	FALSE
Bromazepam	75	FALSE	FALSE
Bromazepam	76	FALSE	FALSE
Bromazepam	77	FALSE	FALSE
Bromazepam	78	FALSE	FALSE
Bromazepam	79	FALSE	FALSE
Bromazepam	80	FALSE	FALSE
Bromazepam	81	FALSE	FALSE
Bromazepam	82	FALSE	FALSE
Bromazepam	83	FALSE	FALSE
Bromazepam	84	FALSE	FALSE
Bromazepam	85	FALSE	FALSE
Bromazepam	86	FALSE	FALSE
Bromazepam	87	FALSE	FALSE
Bromazepam	88	FALSE	FALSE
Bromazepam	89	FALSE	FALSE
Bromazepam	90	FALSE	FALSE
Bromazepam	91	FALSE	FALSE
Bromazepam	92	FALSE	FALSE
Bromazepam	93	FALSE	FALSE
Bromazepam	94	FALSE	FALSE
Atenolol	1	FALSE	FALSE
Atenolol	2	FALSE	FALSE
Atenolol	3	FALSE	FALSE
Atenolol	4	FALSE	FALSE
Atenolol	5	FALSE	FALSE
Atenolol	6	FALSE	FALSE
Atenolol	7	FALSE	FALSE
Atenolol	8	FALSE	FALSE
Atenolol	9	FALSE	FALSE
Atenolol	10	FALSE	FALSE
Atenolol	11	FALSE	FALSE
Atenolol	12	FALSE	FALSE
Atenolol	13	FALSE	FALSE
Atenolol	14	FALSE	FALSE
Atenolol	15	FALSE	FALSE
Atenolol	16	FALSE	FALSE
Atenolol	17	FALSE	FALSE
Atenolol	18	FALSE	FALSE
Atenolol	19	FALSE	FALSE
Atenolol	20	FALSE	FALSE
Atenolol	21	FALSE	FALSE
Atenolol	22	FALSE	FALSE
Atenolol	23	FALSE	FALSE
Atenolol	24	FALSE	FALSE
Atenolol	25	FALSE	FALSE
Atenolol	26	FALSE	FALSE
Atenolol	27	FALSE	FALSE
Atenolol	28	FALSE	FALSE
Atenolol	29	FALSE	FALSE
Atenolol	30	FALSE	FALSE
Atenolol	31	FALSE	FALSE
Atenolol	32	FALSE	FALSE
Atenolol	33	FALSE	FALSE
Atenolol	34	FALSE	FALSE
Atenolol	35	FALSE	FALSE
Atenolol	36	FALSE	FALSE
Atenolol	38	FALSE	FALSE
Atenolol	39	FALSE	FALSE
Atenolol	40	FALSE	FALSE
Atenolol	41	FALSE	FALSE
Atenolol	42	FALSE	FALSE
Atenolol	43	FALSE	FALSE
Atenolol	44	FALSE	FALSE
Atenolol	45	FALSE	FALSE
Atenolol	46	FALSE	FALSE
Atenolol	47	FALSE	FALSE
Atenolol	48	FALSE	FALSE
Atenolol	49	TRUE	TRUE
Atenolol	50	FALSE	FALSE
Atenolol	51	FALSE	FALSE
Atenolol	52	FALSE	FALSE
Atenolol	53	FALSE	FALSE
Atenolol	54	FALSE	FALSE
Atenolol	55	FALSE	FALSE
Atenolol	56	FALSE	FALSE
Atenolol	57	FALSE	FALSE
Atenolol	58	FALSE	FALSE
Atenolol	59	FALSE	FALSE
Atenolol	60	FALSE	FALSE
Atenolol	61	FALSE	FALSE
Atenolol	62	FALSE	FALSE
Atenolol	63	FALSE	FALSE
Atenolol	64	FALSE	FALSE
Atenolol	65	FALSE	FALSE
Atenolol	66	FALSE	FALSE
Atenolol	67	FALSE	FALSE
Atenolol	68	FALSE	FALSE
Atenolol	69	FALSE	FALSE
Atenolol	70	FALSE	FALSE
Atenolol	71	FALSE	FALSE
Atenolol	72	FALSE	FALSE
Atenolol	73	FALSE	FALSE
Atenolol	74	FALSE	FALSE
Atenolol	75	FALSE	FALSE
Atenolol	76	FALSE	FALSE
Atenolol	77	FALSE	FALSE
Atenolol	78	TRUE	TRUE
Atenolol	79	FALSE	FALSE
Atenolol	80	FALSE	FALSE
Atenolol	81	FALSE	FALSE
Atenolol	82	FALSE	FALSE
Atenolol	83	FALSE	FALSE
Atenolol	84	FALSE	FALSE
Atenolol	85	FALSE	FALSE
Atenolol	86	FALSE	FALSE
Atenolol	87	FALSE	FALSE
Atenolol	88	FALSE	FALSE
Atenolol	89	FALSE	FALSE
Atenolol	90	FALSE	FALSE
Atenolol	91	FALSE	FALSE
Atenolol	92	FALSE	FALSE
Atenolol	93	TRUE	TRUE
Atenolol	94	FALSE	FALSE
Chinin	1	FALSE	FALSE
Chinin	2	FALSE	TRUE
Chinin	3	FALSE	FALSE
Chinin	4	FALSE	FALSE
Chinin	5	FALSE	FALSE
Chinin	6	FALSE	FALSE
Chinin	7	FALSE	FALSE
Chinin	8	FALSE	FALSE
Chinin	9	FALSE	FALSE
Chinin	10	FALSE	FALSE
Chinin	11	FALSE	TRUE
Chinin	12	FALSE	FALSE
Chinin	13	FALSE	FALSE
Chinin	14	FALSE	FALSE
Chinin	15	FALSE	FALSE
Chinin	16	FALSE	FALSE
Chinin	17	FALSE	FALSE
Chinin	18	FALSE	FALSE
Chinin	19	FALSE	FALSE
Chinin	20	FALSE	FALSE
Chinin	21	FALSE	FALSE
Chinin	22	FALSE	FALSE
Chinin	23	FALSE	FALSE
Chinin	24	FALSE	FALSE
Chinin	25	FALSE	FALSE
Chinin	26	FALSE	TRUE
Chinin	27	FALSE	FALSE
Chinin	28	FALSE	FALSE
Chinin	29	FALSE	FALSE
Chinin	30	FALSE	FALSE
Chinin	31	FALSE	FALSE
Chinin	32	FALSE	FALSE
Chinin	33	FALSE	FALSE
Chinin	34	FALSE	FALSE
Chinin	35	FALSE	FALSE
Chinin	36	FALSE	FALSE
Chinin	38	FALSE	FALSE
Chinin	39	FALSE	FALSE
Chinin	40	FALSE	FALSE
Chinin	41	FALSE	FALSE
Chinin	42	FALSE	FALSE
Chinin	43	FALSE	FALSE
Chinin	44	FALSE	FALSE
Chinin	45	FALSE	FALSE
Chinin	46	FALSE	FALSE
Chinin	47	FALSE	FALSE
Chinin	48	FALSE	FALSE
Chinin	49	TRUE	TRUE
Chinin	50	FALSE	FALSE
Chinin	51	FALSE	FALSE
Chinin	52	FALSE	FALSE
Chinin	53	FALSE	FALSE
Chinin	54	FALSE	FALSE
Chinin	55	FALSE	FALSE
Chinin	56	FALSE	FALSE
Chinin	57	FALSE	FALSE
Chinin	58	FALSE	FALSE
Chinin	59	FALSE	FALSE
Chinin	60	FALSE	FALSE
Chinin	61	FALSE	FALSE
Chinin	62	FALSE	FALSE
Chinin	63	FALSE	FALSE
Chinin	64	FALSE	FALSE
Chinin	65	FALSE	FALSE
Chinin	66	FALSE	FALSE
Chinin	67	FALSE	FALSE
Chinin	68	FALSE	FALSE
Chinin	69	FALSE	FALSE
Chinin	70	FALSE	FALSE
Chinin	71	FALSE	FALSE
Chinin	72	FALSE	FALSE
Chinin	73	FALSE	FALSE
Chinin	74	FALSE	FALSE
Chinin	75	FALSE	FALSE
Chinin	76	FALSE	TRUE
Chinin	77	FALSE	FALSE
Chinin	78	FALSE	FALSE
Chinin	79	FALSE	FALSE
Chinin	80	FALSE	FALSE
Chinin	81	FALSE	FALSE
Chinin	82	FALSE	FALSE
Chinin	83	FALSE	FALSE
Chinin	84	FALSE	FALSE
Chinin	85	FALSE	FALSE
Chinin	86	FALSE	FALSE
Chinin	87	FALSE	FALSE
Chinin	88	FALSE	FALSE
Chinin	89	FALSE	FALSE
Chinin	90	FALSE	FALSE
Chinin	91	FALSE	FALSE
Chinin	92	FALSE	FALSE
Chinin	93	FALSE	FALSE
Chinin	94	FALSE	FALSE
Metoprolol	1	FALSE	FALSE
Metoprolol	2	FALSE	FALSE
Metoprolol	3	FALSE	FALSE
Metoprolol	4	FALSE	FALSE
Metoprolol	5	FALSE	FALSE
Metoprolol	6	FALSE	FALSE
Metoprolol	7	FALSE	FALSE
Metoprolol	8	FALSE	FALSE
Metoprolol	9	FALSE	FALSE
Metoprolol	10	FALSE	FALSE
Metoprolol	11	FALSE	FALSE
Metoprolol	12	FALSE	FALSE
Metoprolol	13	FALSE	FALSE
Metoprolol	14	FALSE	FALSE
Metoprolol	15	FALSE	FALSE
Metoprolol	16	FALSE	FALSE
Metoprolol	17	FALSE	FALSE
Metoprolol	18	FALSE	FALSE
Metoprolol	19	FALSE	FALSE
Metoprolol	20	FALSE	FALSE
Metoprolol	21	FALSE	FALSE
Metoprolol	22	FALSE	FALSE
Metoprolol	23	FALSE	FALSE
Metoprolol	24	FALSE	FALSE
Metoprolol	25	FALSE	FALSE
Metoprolol	26	FALSE	FALSE
Metoprolol	27	FALSE	FALSE
Metoprolol	28	FALSE	FALSE
Metoprolol	29	FALSE	FALSE
Metoprolol	30	FALSE	FALSE
Metoprolol	31	FALSE	FALSE
Metoprolol	32	FALSE	FALSE
Metoprolol	33	FALSE	FALSE
Metoprolol	34	FALSE	FALSE
Metoprolol	35	FALSE	FALSE
Metoprolol	36	FALSE	FALSE
Metoprolol	38	FALSE	FALSE
Metoprolol	39	FALSE	FALSE
Metoprolol	40	FALSE	FALSE
Metoprolol	41	FALSE	FALSE
Metoprolol	42	FALSE	FALSE
Metoprolol	43	FALSE	FALSE
Metoprolol	44	FALSE	FALSE
Metoprolol	45	FALSE	FALSE
Metoprolol	46	FALSE	FALSE
Metoprolol	47	FALSE	FALSE
Metoprolol	48	FALSE	FALSE
Metoprolol	49	TRUE	TRUE
Metoprolol	50	FALSE	FALSE
Metoprolol	51	FALSE	FALSE
Metoprolol	52	FALSE	FALSE
Metoprolol	53	FALSE	FALSE
Metoprolol	54	FALSE	FALSE
Metoprolol	55	FALSE	FALSE
Metoprolol	56	FALSE	FALSE
Metoprolol	57	FALSE	FALSE
Metoprolol	58	FALSE	FALSE
Metoprolol	59	FALSE	FALSE
Metoprolol	60	FALSE	FALSE
Metoprolol	61	FALSE	FALSE
Metoprolol	62	FALSE	FALSE
Metoprolol	63	FALSE	FALSE
Metoprolol	64	FALSE	FALSE
Metoprolol	65	FALSE	FALSE
Metoprolol	66	FALSE	FALSE
Metoprolol	67	FALSE	FALSE
Metoprolol	68	FALSE	FALSE
Metoprolol	69	FALSE	FALSE
Metoprolol	70	FALSE	FALSE
Metoprolol	71	FALSE	FALSE
Metoprolol	72	FALSE	FALSE
Metoprolol	73	FALSE	FALSE
Metoprolol	74	FALSE	FALSE
Metoprolol	75	FALSE	FALSE
Metoprolol	76	FALSE	FALSE
Metoprolol	77	FALSE	FALSE
Metoprolol	78	FALSE	FALSE
Metoprolol	79	FALSE	FALSE
Metoprolol	80	FALSE	FALSE
Metoprolol	81	FALSE	FALSE
Metoprolol	82	FALSE	FALSE
Metoprolol	83	FALSE	TRUE
Metoprolol	84	FALSE	FALSE
Metoprolol	85	FALSE	FALSE
Metoprolol	86	FALSE	FALSE
Metoprolol	87	FALSE	FALSE
Metoprolol	88	FALSE	FALSE
Metoprolol	89	FALSE	FALSE
Metoprolol	90	FALSE	FALSE
Metoprolol	91	FALSE	FALSE
Metoprolol	92	FALSE	FALSE
Metoprolol	93	FALSE	FALSE
Metoprolol	94	FALSE	FALSE
Propranolol	1	FALSE	FALSE
Propranolol	2	FALSE	FALSE
Propranolol	3	FALSE	FALSE
Propranolol	4	FALSE	FALSE
Propranolol	5	FALSE	FALSE
Propranolol	6	FALSE	FALSE
Propranolol	7	FALSE	FALSE
Propranolol	8	FALSE	FALSE
Propranolol	9	FALSE	FALSE
Propranolol	10	FALSE	FALSE
Propranolol	11	FALSE	FALSE
Propranolol	12	FALSE	FALSE
Propranolol	13	FALSE	FALSE
Propranolol	14	FALSE	FALSE
Propranolol	15	FALSE	FALSE
Propranolol	16	FALSE	FALSE
Propranolol	17	FALSE	FALSE
Propranolol	18	FALSE	FALSE
Propranolol	19	FALSE	FALSE
Propranolol	20	FALSE	FALSE
Propranolol	21	FALSE	FALSE
Propranolol	22	FALSE	FALSE
Propranolol	23	FALSE	FALSE
Propranolol	24	FALSE	FALSE
Propranolol	25	FALSE	FALSE
Propranolol	26	FALSE	FALSE
Propranolol	27	FALSE	FALSE
Propranolol	28	FALSE	FALSE
Propranolol	29	FALSE	FALSE
Propranolol	30	FALSE	FALSE
Propranolol	31	FALSE	FALSE
Propranolol	32	FALSE	FALSE
Propranolol	33	FALSE	FALSE
Propranolol	34	FALSE	FALSE
Propranolol	35	FALSE	FALSE
Propranolol	36	FALSE	FALSE
Propranolol	38	FALSE	FALSE
Propranolol	39	FALSE	FALSE
Propranolol	40	FALSE	FALSE
Propranolol	41	FALSE	FALSE
Propranolol	42	FALSE	FALSE
Propranolol	43	FALSE	FALSE
Propranolol	44	FALSE	FALSE
Propranolol	45	FALSE	FALSE
Propranolol	46	FALSE	FALSE
Propranolol	47	FALSE	FALSE
Propranolol	48	FALSE	FALSE
Propranolol	49	FALSE	FALSE
Propranolol	50	FALSE	FALSE
Propranolol	51	FALSE	FALSE
Propranolol	52	FALSE	FALSE
Propranolol	53	FALSE	FALSE
Propranolol	54	FALSE	FALSE
Propranolol	55	FALSE	FALSE
Propranolol	56	FALSE	FALSE
Propranolol	57	FALSE	FALSE
Propranolol	58	FALSE	FALSE
Propranolol	59	TRUE	TRUE
Propranolol	60	FALSE	FALSE
Propranolol	61	FALSE	FALSE
Propranolol	62	FALSE	FALSE
Propranolol	63	FALSE	FALSE
Propranolol	64	FALSE	FALSE
Propranolol	65	FALSE	FALSE
Propranolol	66	FALSE	FALSE
Propranolol	67	FALSE	FALSE
Propranolol	68	FALSE	FALSE
Propranolol	69	FALSE	FALSE
Propranolol	70	FALSE	FALSE
Propranolol	71	FALSE	FALSE
Propranolol	72	FALSE	FALSE
Propranolol	73	FALSE	FALSE
Propranolol	74	FALSE	FALSE
Propranolol	75	FALSE	FALSE
Propranolol	76	FALSE	FALSE
Propranolol	77	FALSE	FALSE
Propranolol	78	FALSE	FALSE
Propranolol	79	FALSE	FALSE
Propranolol	80	FALSE	FALSE
Propranolol	81	FALSE	FALSE
Propranolol	82	FALSE	FALSE
Propranolol	83	FALSE	FALSE
Propranolol	84	FALSE	FALSE
Propranolol	85	FALSE	FALSE
Propranolol	86	FALSE	FALSE
Propranolol	87	FALSE	FALSE
Propranolol	88	FALSE	FALSE
Propranolol	89	FALSE	FALSE
Propranolol	90	FALSE	FALSE
Propranolol	91	FALSE	FALSE
Propranolol	92	FALSE	FALSE
Propranolol	93	FALSE	FALSE
Propranolol	94	FALSE	FALSE
Duloxetin	1	FALSE	FALSE
Duloxetin	2	FALSE	FALSE
Duloxetin	3	FALSE	FALSE
Duloxetin	4	FALSE	FALSE
Duloxetin	5	FALSE	FALSE
Duloxetin	6	FALSE	FALSE
Duloxetin	7	FALSE	FALSE
Duloxetin	8	FALSE	FALSE
Duloxetin	9	FALSE	FALSE
Duloxetin	10	FALSE	FALSE
Duloxetin	11	FALSE	FALSE
Duloxetin	12	FALSE	FALSE
Duloxetin	13	FALSE	FALSE
Duloxetin	14	FALSE	FALSE
Duloxetin	15	FALSE	FALSE
Duloxetin	16	FALSE	FALSE
Duloxetin	17	FALSE	FALSE
Duloxetin	18	FALSE	FALSE
Duloxetin	19	FALSE	FALSE
Duloxetin	20	FALSE	FALSE
Duloxetin	21	FALSE	FALSE
Duloxetin	22	FALSE	FALSE
Duloxetin	23	FALSE	FALSE
Duloxetin	24	FALSE	FALSE
Duloxetin	25	FALSE	FALSE
Duloxetin	26	FALSE	FALSE
Duloxetin	27	FALSE	FALSE
Duloxetin	28	FALSE	FALSE
Duloxetin	29	FALSE	FALSE
Duloxetin	30	FALSE	FALSE
Duloxetin	31	FALSE	FALSE
Duloxetin	32	FALSE	FALSE
Duloxetin	33	FALSE	FALSE
Duloxetin	34	FALSE	FALSE
Duloxetin	35	FALSE	FALSE
Duloxetin	36	FALSE	FALSE
Duloxetin	38	FALSE	FALSE
Duloxetin	39	FALSE	FALSE
Duloxetin	40	FALSE	FALSE
Duloxetin	41	FALSE	FALSE
Duloxetin	42	FALSE	FALSE
Duloxetin	43	FALSE	FALSE
Duloxetin	44	FALSE	FALSE
Duloxetin	45	FALSE	FALSE
Duloxetin	46	FALSE	FALSE
Duloxetin	47	FALSE	FALSE
Duloxetin	48	FALSE	FALSE
Duloxetin	49	FALSE	FALSE
Duloxetin	50	FALSE	FALSE
Duloxetin	51	FALSE	FALSE
Duloxetin	52	FALSE	FALSE
Duloxetin	53	FALSE	FALSE
Duloxetin	54	FALSE	FALSE
Duloxetin	55	FALSE	FALSE
Duloxetin	56	FALSE	FALSE
Duloxetin	57	FALSE	FALSE
Duloxetin	58	FALSE	FALSE
Duloxetin	59	TRUE	TRUE
Duloxetin	60	FALSE	FALSE
Duloxetin	61	FALSE	FALSE
Duloxetin	62	FALSE	FALSE
Duloxetin	63	FALSE	FALSE
Duloxetin	64	FALSE	FALSE
Duloxetin	65	FALSE	FALSE
Duloxetin	66	FALSE	FALSE
Duloxetin	67	FALSE	FALSE
Duloxetin	68	FALSE	FALSE
Duloxetin	69	FALSE	FALSE
Duloxetin	70	FALSE	FALSE
Duloxetin	71	FALSE	FALSE
Duloxetin	72	FALSE	FALSE
Duloxetin	73	FALSE	FALSE
Duloxetin	74	FALSE	FALSE
Duloxetin	75	FALSE	FALSE
Duloxetin	76	FALSE	FALSE
Duloxetin	77	FALSE	FALSE
Duloxetin	78	FALSE	FALSE
Duloxetin	79	TRUE	TRUE
Duloxetin	80	FALSE	FALSE
Duloxetin	81	FALSE	FALSE
Duloxetin	82	FALSE	FALSE
Duloxetin	83	FALSE	FALSE
Duloxetin	84	FALSE	FALSE
Duloxetin	85	FALSE	FALSE
Duloxetin	86	FALSE	FALSE
Duloxetin	87	FALSE	FALSE
Duloxetin	88	FALSE	FALSE
Duloxetin	89	FALSE	FALSE
Duloxetin	90	FALSE	FALSE
Duloxetin	91	FALSE	FALSE
Duloxetin	92	FALSE	FALSE
Duloxetin	93	FALSE	FALSE
Duloxetin	94	FALSE	FALSE
Labetalol	1	FALSE	FALSE
Labetalol	2	FALSE	FALSE
Labetalol	3	FALSE	FALSE
Labetalol	4	FALSE	FALSE
Labetalol	5	FALSE	FALSE
Labetalol	6	FALSE	FALSE
Labetalol	7	FALSE	FALSE
Labetalol	8	FALSE	FALSE
Labetalol	9	FALSE	FALSE
Labetalol	10	FALSE	FALSE
Labetalol	11	FALSE	FALSE
Labetalol	12	FALSE	FALSE
Labetalol	13	FALSE	FALSE
Labetalol	14	FALSE	FALSE
Labetalol	15	FALSE	FALSE
Labetalol	16	FALSE	FALSE
Labetalol	17	FALSE	FALSE
Labetalol	18	FALSE	FALSE
Labetalol	19	FALSE	FALSE
Labetalol	20	FALSE	FALSE
Labetalol	21	FALSE	FALSE
Labetalol	22	FALSE	FALSE
Labetalol	23	FALSE	FALSE
Labetalol	24	FALSE	FALSE
Labetalol	25	FALSE	FALSE
Labetalol	26	FALSE	FALSE
Labetalol	27	FALSE	FALSE
Labetalol	28	FALSE	FALSE
Labetalol	29	FALSE	FALSE
Labetalol	30	FALSE	FALSE
Labetalol	31	FALSE	FALSE
Labetalol	32	FALSE	FALSE
Labetalol	33	FALSE	FALSE
Labetalol	34	FALSE	FALSE
Labetalol	35	FALSE	FALSE
Labetalol	36	FALSE	FALSE
Labetalol	38	FALSE	FALSE
Labetalol	39	FALSE	FALSE
Labetalol	40	FALSE	FALSE
Labetalol	41	FALSE	FALSE
Labetalol	42	FALSE	FALSE
Labetalol	43	FALSE	FALSE
Labetalol	44	FALSE	FALSE
Labetalol	45	FALSE	FALSE
Labetalol	46	FALSE	FALSE
Labetalol	47	FALSE	FALSE
Labetalol	48	FALSE	FALSE
Labetalol	49	FALSE	FALSE
Labetalol	50	FALSE	FALSE
Labetalol	51	FALSE	FALSE
Labetalol	52	FALSE	FALSE
Labetalol	53	FALSE	FALSE
Labetalol	54	FALSE	FALSE
Labetalol	55	FALSE	FALSE
Labetalol	56	FALSE	FALSE
Labetalol	57	FALSE	FALSE
Labetalol	58	FALSE	FALSE
Labetalol	59	FALSE	FALSE
Labetalol	60	FALSE	FALSE
Labetalol	61	FALSE	FALSE
Labetalol	62	TRUE	TRUE
Labetalol	63	FALSE	FALSE
Labetalol	64	FALSE	FALSE
Labetalol	65	FALSE	FALSE
Labetalol	66	FALSE	FALSE
Labetalol	67	FALSE	FALSE
Labetalol	68	FALSE	FALSE
Labetalol	69	FALSE	FALSE
Labetalol	70	FALSE	FALSE
Labetalol	71	FALSE	FALSE
Labetalol	72	FALSE	FALSE
Labetalol	73	FALSE	FALSE
Labetalol	74	FALSE	FALSE
Labetalol	75	FALSE	FALSE
Labetalol	76	FALSE	FALSE
Labetalol	77	FALSE	FALSE
Labetalol	78	FALSE	FALSE
Labetalol	79	FALSE	FALSE
Labetalol	80	FALSE	FALSE
Labetalol	81	FALSE	FALSE
Labetalol	82	FALSE	FALSE
Labetalol	83	FALSE	FALSE
Labetalol	84	FALSE	FALSE
Labetalol	85	FALSE	FALSE
Labetalol	86	FALSE	FALSE
Labetalol	87	FALSE	FALSE
Labetalol	88	FALSE	FALSE
Labetalol	89	FALSE	FALSE
Labetalol	90	FALSE	FALSE
Labetalol	91	FALSE	FALSE
Labetalol	92	FALSE	FALSE
Labetalol	93	FALSE	FALSE
Labetalol	94	FALSE	FALSE
Moxonidine	1	FALSE	FALSE
Moxonidine	2	FALSE	FALSE
Moxonidine	3	FALSE	FALSE
Moxonidine	4	FALSE	FALSE
Moxonidine	5	FALSE	FALSE
Moxonidine	6	FALSE	FALSE
Moxonidine	7	FALSE	FALSE
Moxonidine	8	FALSE	FALSE
Moxonidine	9	FALSE	FALSE
Moxonidine	10	FALSE	FALSE
Moxonidine	11	FALSE	FALSE
Moxonidine	12	FALSE	FALSE
Moxonidine	13	FALSE	FALSE
Moxonidine	14	FALSE	FALSE
Moxonidine	15	FALSE	FALSE
Moxonidine	16	FALSE	FALSE
Moxonidine	17	FALSE	FALSE
Moxonidine	18	FALSE	FALSE
Moxonidine	19	FALSE	FALSE
Moxonidine	20	FALSE	FALSE
Moxonidine	21	FALSE	FALSE
Moxonidine	22	FALSE	FALSE
Moxonidine	23	FALSE	FALSE
Moxonidine	24	FALSE	FALSE
Moxonidine	25	FALSE	FALSE
Moxonidine	26	FALSE	FALSE
Moxonidine	27	FALSE	FALSE
Moxonidine	28	FALSE	FALSE
Moxonidine	29	FALSE	FALSE
Moxonidine	30	FALSE	FALSE
Moxonidine	31	FALSE	FALSE
Moxonidine	32	FALSE	FALSE
Moxonidine	33	FALSE	FALSE
Moxonidine	34	FALSE	FALSE
Moxonidine	35	FALSE	FALSE
Moxonidine	36	FALSE	FALSE
Moxonidine	38	FALSE	FALSE
Moxonidine	39	FALSE	FALSE
Moxonidine	40	FALSE	FALSE
Moxonidine	41	FALSE	FALSE
Moxonidine	42	FALSE	FALSE
Moxonidine	43	FALSE	FALSE
Moxonidine	44	FALSE	FALSE
Moxonidine	45	FALSE	FALSE
Moxonidine	46	FALSE	FALSE
Moxonidine	47	FALSE	FALSE
Moxonidine	48	FALSE	FALSE
Moxonidine	49	FALSE	FALSE
Moxonidine	50	FALSE	FALSE
Moxonidine	51	FALSE	FALSE
Moxonidine	52	FALSE	FALSE
Moxonidine	53	FALSE	FALSE
Moxonidine	54	FALSE	FALSE
Moxonidine	55	FALSE	FALSE
Moxonidine	56	FALSE	FALSE
Moxonidine	57	FALSE	FALSE
Moxonidine	58	FALSE	FALSE
Moxonidine	59	FALSE	FALSE
Moxonidine	60	FALSE	FALSE
Moxonidine	61	FALSE	FALSE
Moxonidine	62	TRUE	TRUE
Moxonidine	63	FALSE	FALSE
Moxonidine	64	FALSE	FALSE
Moxonidine	65	FALSE	FALSE
Moxonidine	66	FALSE	FALSE
Moxonidine	67	FALSE	FALSE
Moxonidine	68	FALSE	FALSE
Moxonidine	69	FALSE	FALSE
Moxonidine	70	FALSE	FALSE
Moxonidine	71	FALSE	FALSE
Moxonidine	72	FALSE	FALSE
Moxonidine	73	FALSE	FALSE
Moxonidine	74	FALSE	FALSE
Moxonidine	75	FALSE	FALSE
Moxonidine	76	FALSE	FALSE
Moxonidine	77	FALSE	FALSE
Moxonidine	78	FALSE	FALSE
Moxonidine	79	FALSE	FALSE
Moxonidine	80	FALSE	FALSE
Moxonidine	81	FALSE	FALSE
Moxonidine	82	FALSE	FALSE
Moxonidine	83	FALSE	FALSE
Moxonidine	84	FALSE	FALSE
Moxonidine	85	FALSE	FALSE
Moxonidine	86	FALSE	FALSE
Moxonidine	87	FALSE	FALSE
Moxonidine	88	FALSE	FALSE
Moxonidine	89	FALSE	FALSE
Moxonidine	90	FALSE	FALSE
Moxonidine	91	FALSE	TRUE
Moxonidine	92	FALSE	FALSE
Moxonidine	93	FALSE	FALSE
Moxonidine	94	FALSE	FALSE
Nitrendipine	1	FALSE	FALSE
Nitrendipine	2	FALSE	FALSE
Nitrendipine	3	FALSE	FALSE
Nitrendipine	4	FALSE	FALSE
Nitrendipine	5	FALSE	FALSE
Nitrendipine	6	FALSE	FALSE
Nitrendipine	7	FALSE	FALSE
Nitrendipine	8	FALSE	FALSE
Nitrendipine	9	FALSE	FALSE
Nitrendipine	10	FALSE	FALSE
Nitrendipine	11	FALSE	FALSE
Nitrendipine	12	FALSE	FALSE
Nitrendipine	13	FALSE	FALSE
Nitrendipine	14	FALSE	FALSE
Nitrendipine	15	FALSE	FALSE
Nitrendipine	16	FALSE	FALSE
Nitrendipine	17	FALSE	FALSE
Nitrendipine	18	FALSE	FALSE
Nitrendipine	19	FALSE	FALSE
Nitrendipine	20	FALSE	FALSE
Nitrendipine	21	FALSE	FALSE
Nitrendipine	22	FALSE	FALSE
Nitrendipine	23	FALSE	FALSE
Nitrendipine	24	FALSE	FALSE
Nitrendipine	25	FALSE	FALSE
Nitrendipine	26	FALSE	FALSE
Nitrendipine	27	FALSE	FALSE
Nitrendipine	28	FALSE	FALSE
Nitrendipine	29	FALSE	FALSE
Nitrendipine	30	FALSE	FALSE
Nitrendipine	31	FALSE	FALSE
Nitrendipine	32	FALSE	FALSE
Nitrendipine	33	FALSE	FALSE
Nitrendipine	34	FALSE	FALSE
Nitrendipine	35	FALSE	FALSE
Nitrendipine	36	FALSE	FALSE
Nitrendipine	38	FALSE	FALSE
Nitrendipine	39	FALSE	FALSE
Nitrendipine	40	FALSE	FALSE
Nitrendipine	41	FALSE	FALSE
Nitrendipine	42	FALSE	FALSE
Nitrendipine	43	FALSE	FALSE
Nitrendipine	44	FALSE	FALSE
Nitrendipine	45	FALSE	FALSE
Nitrendipine	46	FALSE	FALSE
Nitrendipine	47	FALSE	FALSE
Nitrendipine	48	FALSE	FALSE
Nitrendipine	49	FALSE	FALSE
Nitrendipine	50	FALSE	FALSE
Nitrendipine	51	FALSE	FALSE
Nitrendipine	52	FALSE	FALSE
Nitrendipine	53	FALSE	FALSE
Nitrendipine	54	FALSE	FALSE
Nitrendipine	55	FALSE	FALSE
Nitrendipine	56	FALSE	FALSE
Nitrendipine	57	FALSE	FALSE
Nitrendipine	58	FALSE	FALSE
Nitrendipine	59	FALSE	FALSE
Nitrendipine	60	FALSE	FALSE
Nitrendipine	61	FALSE	FALSE
Nitrendipine	62	TRUE	TRUE
Nitrendipine	63	FALSE	FALSE
Nitrendipine	64	FALSE	FALSE
Nitrendipine	65	FALSE	FALSE
Nitrendipine	66	FALSE	FALSE
Nitrendipine	67	FALSE	FALSE
Nitrendipine	68	FALSE	FALSE
Nitrendipine	69	FALSE	FALSE
Nitrendipine	70	FALSE	FALSE
Nitrendipine	71	FALSE	FALSE
Nitrendipine	72	FALSE	FALSE
Nitrendipine	73	FALSE	FALSE
Nitrendipine	74	FALSE	FALSE
Nitrendipine	75	FALSE	FALSE
Nitrendipine	76	FALSE	FALSE
Nitrendipine	77	FALSE	FALSE
Nitrendipine	78	FALSE	FALSE
Nitrendipine	79	FALSE	FALSE
Nitrendipine	80	FALSE	FALSE
Nitrendipine	81	FALSE	FALSE
Nitrendipine	82	FALSE	FALSE
Nitrendipine	83	FALSE	FALSE
Nitrendipine	84	FALSE	FALSE
Nitrendipine	85	FALSE	FALSE
Nitrendipine	86	FALSE	FALSE
Nitrendipine	87	FALSE	FALSE
Nitrendipine	88	FALSE	FALSE
Nitrendipine	89	FALSE	FALSE
Nitrendipine	90	FALSE	FALSE
Nitrendipine	91	FALSE	FALSE
Nitrendipine	92	FALSE	FALSE
Nitrendipine	93	FALSE	FALSE
Nitrendipine	94	FALSE	FALSE
Lamotrigine	1	FALSE	FALSE
Lamotrigine	2	FALSE	FALSE
Lamotrigine	3	FALSE	FALSE
Lamotrigine	4	FALSE	FALSE
Lamotrigine	5	FALSE	FALSE
Lamotrigine	6	FALSE	FALSE
Lamotrigine	7	FALSE	FALSE
Lamotrigine	8	FALSE	FALSE
Lamotrigine	9	FALSE	FALSE
Lamotrigine	10	FALSE	FALSE
Lamotrigine	11	FALSE	FALSE
Lamotrigine	12	FALSE	FALSE
Lamotrigine	13	FALSE	FALSE
Lamotrigine	14	FALSE	FALSE
Lamotrigine	15	FALSE	FALSE
Lamotrigine	16	FALSE	FALSE
Lamotrigine	17	FALSE	FALSE
Lamotrigine	18	FALSE	FALSE
Lamotrigine	19	FALSE	FALSE
Lamotrigine	20	FALSE	FALSE
Lamotrigine	21	FALSE	FALSE
Lamotrigine	22	FALSE	FALSE
Lamotrigine	23	FALSE	FALSE
Lamotrigine	24	FALSE	FALSE
Lamotrigine	25	FALSE	FALSE
Lamotrigine	26	FALSE	FALSE
Lamotrigine	27	FALSE	FALSE
Lamotrigine	28	FALSE	FALSE
Lamotrigine	29	FALSE	FALSE
Lamotrigine	30	FALSE	FALSE
Lamotrigine	31	FALSE	FALSE
Lamotrigine	32	FALSE	FALSE
Lamotrigine	33	FALSE	FALSE
Lamotrigine	34	FALSE	FALSE
Lamotrigine	35	FALSE	FALSE
Lamotrigine	36	FALSE	FALSE
Lamotrigine	38	FALSE	FALSE
Lamotrigine	39	FALSE	FALSE
Lamotrigine	40	FALSE	FALSE
Lamotrigine	41	FALSE	FALSE
Lamotrigine	42	FALSE	FALSE
Lamotrigine	43	FALSE	FALSE
Lamotrigine	44	FALSE	FALSE
Lamotrigine	45	FALSE	FALSE
Lamotrigine	46	FALSE	FALSE
Lamotrigine	47	FALSE	FALSE
Lamotrigine	48	FALSE	FALSE
Lamotrigine	49	FALSE	FALSE
Lamotrigine	50	FALSE	FALSE
Lamotrigine	51	FALSE	FALSE
Lamotrigine	52	FALSE	FALSE
Lamotrigine	53	FALSE	FALSE
Lamotrigine	54	FALSE	FALSE
Lamotrigine	55	FALSE	FALSE
Lamotrigine	56	FALSE	FALSE
Lamotrigine	57	FALSE	FALSE
Lamotrigine	58	FALSE	FALSE
Lamotrigine	59	FALSE	FALSE
Lamotrigine	60	FALSE	FALSE
Lamotrigine	61	FALSE	FALSE
Lamotrigine	62	FALSE	FALSE
Lamotrigine	63	FALSE	FALSE
Lamotrigine	64	TRUE	TRUE
Lamotrigine	65	FALSE	FALSE
Lamotrigine	66	FALSE	FALSE
Lamotrigine	67	FALSE	FALSE
Lamotrigine	68	FALSE	FALSE
Lamotrigine	69	FALSE	FALSE
Lamotrigine	70	FALSE	FALSE
Lamotrigine	71	FALSE	FALSE
Lamotrigine	72	FALSE	FALSE
Lamotrigine	73	FALSE	FALSE
Lamotrigine	74	FALSE	FALSE
Lamotrigine	75	FALSE	FALSE
Lamotrigine	76	FALSE	FALSE
Lamotrigine	77	FALSE	FALSE
Lamotrigine	78	FALSE	FALSE
Lamotrigine	79	FALSE	FALSE
Lamotrigine	80	FALSE	FALSE
Lamotrigine	81	FALSE	FALSE
Lamotrigine	82	FALSE	FALSE
Lamotrigine	83	FALSE	FALSE
Lamotrigine	84	FALSE	FALSE
Lamotrigine	85	FALSE	FALSE
Lamotrigine	86	FALSE	FALSE
Lamotrigine	87	FALSE	FALSE
Lamotrigine	88	FALSE	FALSE
Lamotrigine	89	FALSE	FALSE
Lamotrigine	90	FALSE	FALSE
Lamotrigine	91	FALSE	FALSE
Lamotrigine	92	FALSE	FALSE
Lamotrigine	93	FALSE	FALSE
Lamotrigine	94	FALSE	TRUE
Cetirizine	1	FALSE	FALSE
Cetirizine	2	FALSE	FALSE
Cetirizine	3	FALSE	FALSE
Cetirizine	4	FALSE	FALSE
Cetirizine	5	FALSE	FALSE
Cetirizine	6	FALSE	FALSE
Cetirizine	7	FALSE	FALSE
Cetirizine	8	FALSE	FALSE
Cetirizine	9	FALSE	FALSE
Cetirizine	10	FALSE	FALSE
Cetirizine	11	FALSE	FALSE
Cetirizine	12	FALSE	FALSE
Cetirizine	13	FALSE	FALSE
Cetirizine	14	FALSE	FALSE
Cetirizine	15	FALSE	FALSE
Cetirizine	16	FALSE	FALSE
Cetirizine	17	FALSE	FALSE
Cetirizine	18	FALSE	FALSE
Cetirizine	19	FALSE	FALSE
Cetirizine	20	FALSE	FALSE
Cetirizine	21	FALSE	FALSE
Cetirizine	22	FALSE	FALSE
Cetirizine	23	FALSE	FALSE
Cetirizine	24	FALSE	FALSE
Cetirizine	25	FALSE	FALSE
Cetirizine	26	FALSE	FALSE
Cetirizine	27	FALSE	FALSE
Cetirizine	28	FALSE	FALSE
Cetirizine	29	FALSE	FALSE
Cetirizine	30	FALSE	FALSE
Cetirizine	31	FALSE	FALSE
Cetirizine	32	FALSE	FALSE
Cetirizine	33	FALSE	FALSE
Cetirizine	34	FALSE	FALSE
Cetirizine	35	FALSE	FALSE
Cetirizine	36	FALSE	FALSE
Cetirizine	38	FALSE	FALSE
Cetirizine	39	FALSE	FALSE
Cetirizine	40	FALSE	FALSE
Cetirizine	41	FALSE	FALSE
Cetirizine	42	FALSE	FALSE
Cetirizine	43	FALSE	FALSE
Cetirizine	44	FALSE	FALSE
Cetirizine	45	FALSE	FALSE
Cetirizine	46	FALSE	FALSE
Cetirizine	47	FALSE	FALSE
Cetirizine	48	FALSE	FALSE
Cetirizine	49	FALSE	FALSE
Cetirizine	50	FALSE	FALSE
Cetirizine	51	FALSE	FALSE
Cetirizine	52	FALSE	FALSE
Cetirizine	53	FALSE	FALSE
Cetirizine	54	FALSE	FALSE
Cetirizine	55	FALSE	FALSE
Cetirizine	56	FALSE	FALSE
Cetirizine	57	FALSE	FALSE
Cetirizine	58	FALSE	FALSE
Cetirizine	59	FALSE	FALSE
Cetirizine	60	FALSE	FALSE
Cetirizine	61	FALSE	FALSE
Cetirizine	62	FALSE	FALSE
Cetirizine	63	FALSE	FALSE
Cetirizine	64	FALSE	FALSE
Cetirizine	65	FALSE	FALSE
Cetirizine	66	FALSE	FALSE
Cetirizine	67	FALSE	FALSE
Cetirizine	68	TRUE	TRUE
Cetirizine	69	FALSE	FALSE
Cetirizine	70	FALSE	FALSE
Cetirizine	71	FALSE	FALSE
Cetirizine	72	FALSE	FALSE
Cetirizine	73	FALSE	FALSE
Cetirizine	74	FALSE	FALSE
Cetirizine	75	FALSE	FALSE
Cetirizine	76	FALSE	FALSE
Cetirizine	77	FALSE	FALSE
Cetirizine	78	FALSE	FALSE
Cetirizine	79	FALSE	FALSE
Cetirizine	80	FALSE	FALSE
Cetirizine	81	FALSE	FALSE
Cetirizine	82	FALSE	FALSE
Cetirizine	83	FALSE	FALSE
Cetirizine	84	FALSE	FALSE
Cetirizine	85	FALSE	FALSE
Cetirizine	86	FALSE	FALSE
Cetirizine	87	FALSE	FALSE
Cetirizine	88	FALSE	FALSE
Cetirizine	89	FALSE	FALSE
Cetirizine	90	FALSE	FALSE
Cetirizine	91	FALSE	FALSE
Cetirizine	92	FALSE	FALSE
Cetirizine	93	FALSE	FALSE
Cetirizine	94	FALSE	FALSE
Methadone	1	FALSE	FALSE
Methadone	2	FALSE	FALSE
Methadone	3	FALSE	FALSE
Methadone	4	FALSE	FALSE
Methadone	5	FALSE	FALSE
Methadone	6	FALSE	FALSE
Methadone	7	FALSE	FALSE
Methadone	8	FALSE	FALSE
Methadone	9	FALSE	FALSE
Methadone	10	FALSE	FALSE
Methadone	11	FALSE	FALSE
Methadone	12	FALSE	FALSE
Methadone	13	FALSE	FALSE
Methadone	14	FALSE	FALSE
Methadone	15	FALSE	FALSE
Methadone	16	FALSE	FALSE
Methadone	17	FALSE	FALSE
Methadone	18	FALSE	FALSE
Methadone	19	FALSE	FALSE
Methadone	20	FALSE	FALSE
Methadone	21	FALSE	FALSE
Methadone	22	FALSE	FALSE
Methadone	23	FALSE	FALSE
Methadone	24	FALSE	FALSE
Methadone	25	FALSE	FALSE
Methadone	26	FALSE	FALSE
Methadone	27	FALSE	FALSE
Methadone	28	FALSE	FALSE
Methadone	29	FALSE	FALSE
Methadone	30	FALSE	FALSE
Methadone	31	FALSE	FALSE
Methadone	32	FALSE	FALSE
Methadone	33	FALSE	FALSE
Methadone	34	FALSE	FALSE
Methadone	35	FALSE	FALSE
Methadone	36	FALSE	FALSE
Methadone	38	FALSE	FALSE
Methadone	39	FALSE	FALSE
Methadone	40	FALSE	FALSE
Methadone	41	FALSE	FALSE
Methadone	42	FALSE	FALSE
Methadone	43	FALSE	FALSE
Methadone	44	FALSE	FALSE
Methadone	45	FALSE	FALSE
Methadone	46	FALSE	FALSE
Methadone	47	FALSE	FALSE
Methadone	48	FALSE	FALSE
Methadone	49	FALSE	FALSE
Methadone	50	FALSE	FALSE
Methadone	51	FALSE	FALSE
Methadone	52	FALSE	FALSE
Methadone	53	FALSE	FALSE
Methadone	54	FALSE	FALSE
Methadone	55	FALSE	FALSE
Methadone	56	FALSE	FALSE
Methadone	57	FALSE	FALSE
Methadone	58	FALSE	FALSE
Methadone	59	FALSE	FALSE
Methadone	60	FALSE	FALSE
Methadone	61	FALSE	FALSE
Methadone	62	FALSE	FALSE
Methadone	63	FALSE	FALSE
Methadone	64	FALSE	FALSE
Methadone	65	FALSE	FALSE
Methadone	66	FALSE	FALSE
Methadone	67	FALSE	FALSE
Methadone	68	FALSE	FALSE
Methadone	69	FALSE	FALSE
Methadone	70	FALSE	FALSE
Methadone	71	FALSE	FALSE
Methadone	72	FALSE	FALSE
Methadone	73	FALSE	FALSE
Methadone	74	FALSE	FALSE
Methadone	75	TRUE	TRUE
Methadone	76	FALSE	FALSE
Methadone	77	FALSE	FALSE
Methadone	78	FALSE	FALSE
Methadone	79	FALSE	FALSE
Methadone	80	FALSE	FALSE
Methadone	81	FALSE	TRUE
Methadone	82	FALSE	FALSE
Methadone	83	TRUE	TRUE
Methadone	84	FALSE	FALSE
Methadone	85	FALSE	FALSE
Methadone	86	FALSE	FALSE
Methadone	87	FALSE	FALSE
Methadone	88	FALSE	FALSE
Methadone	89	FALSE	FALSE
Methadone	90	FALSE	FALSE
Methadone	91	FALSE	FALSE
Methadone	92	FALSE	FALSE
Methadone	93	FALSE	FALSE
Methadone	94	FALSE	FALSE
EDDP	1	FALSE	FALSE
EDDP	2	FALSE	FALSE
EDDP	3	FALSE	FALSE
EDDP	4	FALSE	FALSE
EDDP	5	FALSE	FALSE
EDDP	6	FALSE	FALSE
EDDP	7	FALSE	FALSE
EDDP	8	FALSE	FALSE
EDDP	9	FALSE	FALSE
EDDP	10	FALSE	FALSE
EDDP	11	FALSE	FALSE
EDDP	12	FALSE	FALSE
EDDP	13	FALSE	FALSE
EDDP	14	FALSE	FALSE
EDDP	15	FALSE	FALSE
EDDP	16	FALSE	FALSE
EDDP	17	FALSE	FALSE
EDDP	18	FALSE	FALSE
EDDP	19	FALSE	FALSE
EDDP	20	FALSE	FALSE
EDDP	21	FALSE	FALSE
EDDP	22	FALSE	FALSE
EDDP	23	FALSE	FALSE
EDDP	24	FALSE	FALSE
EDDP	25	FALSE	FALSE
EDDP	26	FALSE	FALSE
EDDP	27	FALSE	FALSE
EDDP	28	FALSE	FALSE
EDDP	29	FALSE	FALSE
EDDP	30	FALSE	FALSE
EDDP	31	FALSE	FALSE
EDDP	32	FALSE	FALSE
EDDP	33	FALSE	FALSE
EDDP	34	FALSE	FALSE
EDDP	35	FALSE	FALSE
EDDP	36	FALSE	FALSE
EDDP	38	FALSE	FALSE
EDDP	39	FALSE	FALSE
EDDP	40	FALSE	FALSE
EDDP	41	FALSE	FALSE
EDDP	42	FALSE	FALSE
EDDP	43	FALSE	FALSE
EDDP	44	FALSE	FALSE
EDDP	45	FALSE	FALSE
EDDP	46	FALSE	FALSE
EDDP	47	FALSE	FALSE
EDDP	48	FALSE	FALSE
EDDP	49	FALSE	FALSE
EDDP	50	FALSE	FALSE
EDDP	51	FALSE	FALSE
EDDP	52	FALSE	FALSE
EDDP	53	FALSE	FALSE
EDDP	54	FALSE	FALSE
EDDP	55	FALSE	FALSE
EDDP	56	FALSE	FALSE
EDDP	57	FALSE	FALSE
EDDP	58	FALSE	FALSE
EDDP	59	FALSE	FALSE
EDDP	60	FALSE	FALSE
EDDP	61	FALSE	FALSE
EDDP	62	FALSE	FALSE
EDDP	63	FALSE	FALSE
EDDP	64	FALSE	FALSE
EDDP	65	FALSE	FALSE
EDDP	66	FALSE	FALSE
EDDP	67	FALSE	FALSE
EDDP	68	FALSE	FALSE
EDDP	69	FALSE	FALSE
EDDP	70	FALSE	FALSE
EDDP	71	FALSE	FALSE
EDDP	72	FALSE	FALSE
EDDP	73	FALSE	FALSE
EDDP	74	FALSE	FALSE
EDDP	75	TRUE	TRUE
EDDP	76	FALSE	FALSE
EDDP	77	FALSE	FALSE
EDDP	78	FALSE	FALSE
EDDP	79	FALSE	FALSE
EDDP	80	FALSE	FALSE
EDDP	81	FALSE	TRUE
EDDP	82	FALSE	FALSE
EDDP	83	TRUE	TRUE
EDDP	84	FALSE	FALSE
EDDP	85	FALSE	FALSE
EDDP	86	FALSE	FALSE
EDDP	87	FALSE	FALSE
EDDP	88	FALSE	FALSE
EDDP	89	FALSE	FALSE
EDDP	90	FALSE	FALSE
EDDP	91	FALSE	FALSE
EDDP	92	FALSE	FALSE
EDDP	93	FALSE	FALSE
EDDP	94	FALSE	FALSE
Bupropion	1	FALSE	FALSE
Bupropion	2	FALSE	FALSE
Bupropion	3	FALSE	FALSE
Bupropion	4	FALSE	FALSE
Bupropion	5	FALSE	FALSE
Bupropion	6	FALSE	FALSE
Bupropion	7	FALSE	FALSE
Bupropion	8	FALSE	FALSE
Bupropion	9	FALSE	FALSE
Bupropion	10	FALSE	FALSE
Bupropion	11	FALSE	FALSE
Bupropion	12	FALSE	FALSE
Bupropion	13	FALSE	TRUE
Bupropion	14	FALSE	FALSE
Bupropion	15	FALSE	FALSE
Bupropion	16	FALSE	FALSE
Bupropion	17	FALSE	FALSE
Bupropion	18	FALSE	FALSE
Bupropion	19	FALSE	FALSE
Bupropion	20	FALSE	FALSE
Bupropion	21	FALSE	FALSE
Bupropion	22	FALSE	FALSE
Bupropion	23	FALSE	FALSE
Bupropion	24	FALSE	FALSE
Bupropion	25	FALSE	FALSE
Bupropion	26	FALSE	FALSE
Bupropion	27	FALSE	FALSE
Bupropion	28	FALSE	FALSE
Bupropion	29	FALSE	FALSE
Bupropion	30	FALSE	FALSE
Bupropion	31	FALSE	FALSE
Bupropion	32	FALSE	FALSE
Bupropion	33	FALSE	FALSE
Bupropion	34	FALSE	FALSE
Bupropion	35	FALSE	FALSE
Bupropion	36	FALSE	FALSE
Bupropion	38	FALSE	FALSE
Bupropion	39	FALSE	FALSE
Bupropion	40	FALSE	TRUE
Bupropion	41	FALSE	FALSE
Bupropion	42	FALSE	FALSE
Bupropion	43	FALSE	FALSE
Bupropion	44	FALSE	FALSE
Bupropion	45	FALSE	FALSE
Bupropion	46	FALSE	FALSE
Bupropion	47	FALSE	FALSE
Bupropion	48	FALSE	FALSE
Bupropion	49	FALSE	FALSE
Bupropion	50	FALSE	FALSE
Bupropion	51	FALSE	FALSE
Bupropion	52	FALSE	FALSE
Bupropion	53	FALSE	FALSE
Bupropion	54	FALSE	FALSE
Bupropion	55	FALSE	FALSE
Bupropion	56	FALSE	FALSE
Bupropion	57	FALSE	FALSE
Bupropion	58	FALSE	FALSE
Bupropion	59	FALSE	FALSE
Bupropion	60	FALSE	FALSE
Bupropion	61	FALSE	FALSE
Bupropion	62	FALSE	FALSE
Bupropion	63	FALSE	FALSE
Bupropion	64	FALSE	FALSE
Bupropion	65	FALSE	FALSE
Bupropion	66	FALSE	FALSE
Bupropion	67	FALSE	FALSE
Bupropion	68	FALSE	FALSE
Bupropion	69	FALSE	FALSE
Bupropion	70	FALSE	FALSE
Bupropion	71	FALSE	FALSE
Bupropion	72	FALSE	FALSE
Bupropion	73	FALSE	FALSE
Bupropion	74	FALSE	FALSE
Bupropion	75	FALSE	FALSE
Bupropion	76	FALSE	FALSE
Bupropion	77	TRUE	TRUE
Bupropion	78	FALSE	FALSE
Bupropion	79	FALSE	FALSE
Bupropion	80	FALSE	FALSE
Bupropion	81	FALSE	FALSE
Bupropion	82	FALSE	FALSE
Bupropion	83	FALSE	FALSE
Bupropion	84	FALSE	FALSE
Bupropion	85	FALSE	FALSE
Bupropion	86	FALSE	FALSE
Bupropion	87	FALSE	FALSE
Bupropion	88	FALSE	FALSE
Bupropion	89	FALSE	FALSE
Bupropion	90	FALSE	FALSE
Bupropion	91	FALSE	FALSE
Bupropion	92	FALSE	FALSE
Bupropion	93	FALSE	FALSE
Bupropion	94	FALSE	FALSE
Desloratadine	1	FALSE	FALSE
Desloratadine	2	FALSE	FALSE
Desloratadine	3	FALSE	FALSE
Desloratadine	4	FALSE	FALSE
Desloratadine	5	FALSE	FALSE
Desloratadine	6	FALSE	FALSE
Desloratadine	7	FALSE	FALSE
Desloratadine	8	FALSE	FALSE
Desloratadine	9	FALSE	FALSE
Desloratadine	10	FALSE	FALSE
Desloratadine	11	FALSE	FALSE
Desloratadine	12	FALSE	FALSE
Desloratadine	13	FALSE	FALSE
Desloratadine	14	FALSE	FALSE
Desloratadine	15	FALSE	FALSE
Desloratadine	16	FALSE	FALSE
Desloratadine	17	FALSE	FALSE
Desloratadine	18	FALSE	FALSE
Desloratadine	19	FALSE	FALSE
Desloratadine	20	FALSE	FALSE
Desloratadine	21	FALSE	FALSE
Desloratadine	22	FALSE	FALSE
Desloratadine	23	FALSE	FALSE
Desloratadine	24	FALSE	FALSE
Desloratadine	25	FALSE	FALSE
Desloratadine	26	FALSE	FALSE
Desloratadine	27	FALSE	FALSE
Desloratadine	28	FALSE	FALSE
Desloratadine	29	FALSE	FALSE
Desloratadine	30	FALSE	FALSE
Desloratadine	31	FALSE	FALSE
Desloratadine	32	FALSE	FALSE
Desloratadine	33	FALSE	FALSE
Desloratadine	34	FALSE	FALSE
Desloratadine	35	FALSE	FALSE
Desloratadine	36	FALSE	FALSE
Desloratadine	38	FALSE	FALSE
Desloratadine	39	FALSE	FALSE
Desloratadine	40	FALSE	FALSE
Desloratadine	41	FALSE	FALSE
Desloratadine	42	FALSE	FALSE
Desloratadine	43	FALSE	FALSE
Desloratadine	44	FALSE	FALSE
Desloratadine	45	FALSE	FALSE
Desloratadine	46	FALSE	FALSE
Desloratadine	47	FALSE	FALSE
Desloratadine	48	FALSE	FALSE
Desloratadine	49	FALSE	FALSE
Desloratadine	50	FALSE	FALSE
Desloratadine	51	FALSE	FALSE
Desloratadine	52	FALSE	FALSE
Desloratadine	53	FALSE	FALSE
Desloratadine	54	FALSE	FALSE
Desloratadine	55	FALSE	FALSE
Desloratadine	56	FALSE	FALSE
Desloratadine	57	FALSE	FALSE
Desloratadine	58	FALSE	FALSE
Desloratadine	59	FALSE	FALSE
Desloratadine	60	FALSE	FALSE
Desloratadine	61	FALSE	FALSE
Desloratadine	62	FALSE	FALSE
Desloratadine	63	FALSE	FALSE
Desloratadine	64	FALSE	FALSE
Desloratadine	65	FALSE	FALSE
Desloratadine	66	FALSE	FALSE
Desloratadine	67	FALSE	FALSE
Desloratadine	68	FALSE	FALSE
Desloratadine	69	FALSE	FALSE
Desloratadine	70	FALSE	FALSE
Desloratadine	71	FALSE	FALSE
Desloratadine	72	FALSE	FALSE
Desloratadine	73	FALSE	FALSE
Desloratadine	74	FALSE	FALSE
Desloratadine	75	FALSE	FALSE
Desloratadine	76	FALSE	FALSE
Desloratadine	77	FALSE	FALSE
Desloratadine	78	FALSE	FALSE
Desloratadine	79	TRUE	TRUE
Desloratadine	80	FALSE	FALSE
Desloratadine	81	FALSE	FALSE
Desloratadine	82	FALSE	FALSE
Desloratadine	83	FALSE	FALSE
Desloratadine	84	FALSE	FALSE
Desloratadine	85	FALSE	FALSE
Desloratadine	86	FALSE	FALSE
Desloratadine	87	FALSE	FALSE
Desloratadine	88	FALSE	FALSE
Desloratadine	89	FALSE	FALSE
Desloratadine	90	FALSE	FALSE
Desloratadine	91	FALSE	FALSE
Desloratadine	92	FALSE	FALSE
Desloratadine	93	FALSE	FALSE
Desloratadine	94	FALSE	FALSE
Venlafaxine	1	FALSE	FALSE
Venlafaxine	2	FALSE	FALSE
Venlafaxine	3	FALSE	FALSE
Venlafaxine	4	FALSE	FALSE
Venlafaxine	5	FALSE	FALSE
Venlafaxine	6	FALSE	FALSE
Venlafaxine	7	FALSE	FALSE
Venlafaxine	8	FALSE	FALSE
Venlafaxine	9	FALSE	FALSE
Venlafaxine	10	FALSE	FALSE
Venlafaxine	11	FALSE	FALSE
Venlafaxine	12	FALSE	FALSE
Venlafaxine	13	FALSE	FALSE
Venlafaxine	14	FALSE	FALSE
Venlafaxine	15	FALSE	FALSE
Venlafaxine	16	FALSE	FALSE
Venlafaxine	17	FALSE	FALSE
Venlafaxine	18	FALSE	FALSE
Venlafaxine	19	FALSE	FALSE
Venlafaxine	20	FALSE	FALSE
Venlafaxine	21	FALSE	FALSE
Venlafaxine	22	FALSE	FALSE
Venlafaxine	23	FALSE	FALSE
Venlafaxine	24	FALSE	FALSE
Venlafaxine	25	FALSE	FALSE
Venlafaxine	26	FALSE	FALSE
Venlafaxine	27	FALSE	FALSE
Venlafaxine	28	FALSE	FALSE
Venlafaxine	29	FALSE	FALSE
Venlafaxine	30	FALSE	FALSE
Venlafaxine	31	FALSE	FALSE
Venlafaxine	32	FALSE	FALSE
Venlafaxine	33	FALSE	FALSE
Venlafaxine	34	FALSE	FALSE
Venlafaxine	35	FALSE	FALSE
Venlafaxine	36	FALSE	FALSE
Venlafaxine	38	FALSE	FALSE
Venlafaxine	39	FALSE	FALSE
Venlafaxine	40	FALSE	FALSE
Venlafaxine	41	FALSE	FALSE
Venlafaxine	42	FALSE	FALSE
Venlafaxine	43	FALSE	FALSE
Venlafaxine	44	FALSE	FALSE
Venlafaxine	45	FALSE	FALSE
Venlafaxine	46	FALSE	TRUE
Venlafaxine	47	FALSE	FALSE
Venlafaxine	48	FALSE	FALSE
Venlafaxine	49	FALSE	FALSE
Venlafaxine	50	FALSE	FALSE
Venlafaxine	51	FALSE	FALSE
Venlafaxine	52	FALSE	FALSE
Venlafaxine	53	FALSE	FALSE
Venlafaxine	54	FALSE	FALSE
Venlafaxine	55	FALSE	FALSE
Venlafaxine	56	FALSE	FALSE
Venlafaxine	57	FALSE	FALSE
Venlafaxine	58	FALSE	FALSE
Venlafaxine	59	FALSE	FALSE
Venlafaxine	60	FALSE	FALSE
Venlafaxine	61	FALSE	TRUE
Venlafaxine	62	FALSE	FALSE
Venlafaxine	63	FALSE	FALSE
Venlafaxine	64	FALSE	FALSE
Venlafaxine	65	FALSE	FALSE
Venlafaxine	66	FALSE	FALSE
Venlafaxine	67	FALSE	FALSE
Venlafaxine	68	FALSE	FALSE
Venlafaxine	69	FALSE	FALSE
Venlafaxine	70	FALSE	FALSE
Venlafaxine	71	FALSE	FALSE
Venlafaxine	72	FALSE	FALSE
Venlafaxine	73	FALSE	FALSE
Venlafaxine	74	FALSE	FALSE
Venlafaxine	75	FALSE	FALSE
Venlafaxine	76	FALSE	FALSE
Venlafaxine	77	FALSE	FALSE
Venlafaxine	78	FALSE	FALSE
Venlafaxine	79	FALSE	TRUE
Venlafaxine	80	FALSE	TRUE
Venlafaxine	81	FALSE	FALSE
Venlafaxine	82	FALSE	FALSE
Venlafaxine	83	FALSE	FALSE
Venlafaxine	84	FALSE	FALSE
Venlafaxine	85	FALSE	FALSE
Venlafaxine	86	FALSE	FALSE
Venlafaxine	87	FALSE	TRUE
Venlafaxine	88	FALSE	FALSE
Venlafaxine	89	FALSE	FALSE
Venlafaxine	90	FALSE	FALSE
Venlafaxine	91	FALSE	FALSE
Venlafaxine	92	FALSE	FALSE
Venlafaxine	93	FALSE	FALSE
Venlafaxine	94	TRUE	TRUE
